# Identification of novel nutrient sensitive human yolk sac functions required for embryogenesis

**DOI:** 10.1101/2024.09.30.24314635

**Authors:** M White, J Arif-Pardy, E Bloise, KL Connor

## Abstract

The human yolk sac (hYS) is essential for embryo nutrient biosynthesis/transport and development. However, there lacks a comprehensive study of hYS nutrient-gene interactions. Here we performed a secondary analysis of hYS transcript profiles (n=9 samples) to identify nutrient-sensitive hYS genes and regulatory networks, including those that associate with adverse perinatal phenotypes with embryonic origins. Overall, 14.8% highly expressed hYS genes are nutrient-sensitive; the most common nutrient cofactors for hYS genes are metals and B-vitamins. Functional analysis of highly expressed hYS genes reveals that nutrient-sensitive hYS genes are more likely to be involved in metabolic functions than hYS genes that are not nutrient-sensitive. Through nutrient-sensitive gene network analysis, we find that four nutrient-sensitive transcription regulators in the hYS (with zinc and/or magnesium cofactors) are predicted to collectively regulate 30.9% of highly expressed hYS genes. Lastly, we identify 117 nutrient-sensitive hYS genes that associate with an adverse perinatal outcome with embryonic origins. Among these, the greatest number of nutrient-sensitive hYS genes are linked to congenital heart defects (n=54 genes), followed by microcephaly (n=37). Collectively, our study characterises nutrient-sensitive hYS functions and improves understanding of the ways in which nutrient-gene interactions in the hYS may influence both typical and pathological development.

## Supplementary Table S2 for "Identification of novel nutrient sensitive human yolk sac functions required for embryogenesis" (part 1 of 2)

Assembly	interaction	Motif	name	Rank	Regulator Gene	Regulatory function	shared interaction	shared name	Target Gene	Track
hg19	regulates via factorbook-TBP/factorbook-YY1	factorbook-TBP|factorbook-YY1	TAF1 regulates via factorbook-TBP/factorbook-YY1 SEPT8	786	TAF1	Predicted	regulates via factorbook-TBP/factorbook-YY1	TAF1 regulates via factorbook-TBP/factorbook-YY1 SEPT8	08-Sep
hg19	regulates via factorbook-TBP/factorbook-YY1	factorbook-TBP|factorbook-YY1	TAF1 regulates via factorbook-TBP/factorbook-YY1 RPL13A	784	TAF1	Predicted	regulates via factorbook-TBP/factorbook-YY1	TAF1 regulates via factorbook-TBP/factorbook-YY1 RPL13A	RPL13A
hg19	regulates via factorbook-TBP/factorbook-YY1	factorbook-TBP|factorbook-YY1	TAF1 regulates via factorbook-TBP/factorbook-YY1 RPL13AP5	781	TAF1	Predicted	regulates via factorbook-TBP/factorbook-YY1	TAF1 regulates via factorbook-TBP/factorbook-YY1 RPL13AP5	RPL13AP5
hg19	regulates via factorbook-TBP/factorbook-YY1	factorbook-TBP|factorbook-YY1	TAF1 regulates via factorbook-TBP/factorbook-YY1 GNAI3	780	TAF1	Predicted	regulates via factorbook-TBP/factorbook-YY1	TAF1 regulates via factorbook-TBP/factorbook-YY1 GNAI3	GNAI3
hg19	regulates via factorbook-TBP/factorbook-YY1	factorbook-TBP|factorbook-YY1	TAF1 regulates via factorbook-TBP/factorbook-YY1 WTAP	776	TAF1	Predicted	regulates via factorbook-TBP/factorbook-YY1	TAF1 regulates via factorbook-TBP/factorbook-YY1 WTAP	WTAP
hg19	regulates via factorbook-TBP/factorbook-YY1	factorbook-TBP|factorbook-YY1	TAF1 regulates via factorbook-TBP/factorbook-YY1 TUG1	773	TAF1	Predicted	regulates via factorbook-TBP/factorbook-YY1	TAF1 regulates via factorbook-TBP/factorbook-YY1 TUG1	TUG1
hg19	regulates via factorbook-TBP/factorbook-YY1	factorbook-TBP|factorbook-YY1	TAF1 regulates via factorbook-TBP/factorbook-YY1 VAPA	770	TAF1	Predicted	regulates via factorbook-TBP/factorbook-YY1	TAF1 regulates via factorbook-TBP/factorbook-YY1 VAPA	VAPA
hg19	regulates via factorbook-TBP/factorbook-YY1	factorbook-TBP|factorbook-YY1	TAF1 regulates via factorbook-TBP/factorbook-YY1 RNF40	768	TAF1	Predicted	regulates via factorbook-TBP/factorbook-YY1	TAF1 regulates via factorbook-TBP/factorbook-YY1 RNF40	RNF40
hg19	regulates via factorbook-TBP/factorbook-YY1	factorbook-TBP|factorbook-YY1	TAF1 regulates via factorbook-TBP/factorbook-YY1 DPYS	766	TAF1	Predicted	regulates via factorbook-TBP/factorbook-YY1	TAF1 regulates via factorbook-TBP/factorbook-YY1 DPYS	DPYS
hg19	regulates via factorbook-TBP/factorbook-YY1	factorbook-TBP|factorbook-YY1	TAF1 regulates via factorbook-TBP/factorbook-YY1 RIT1	762	TAF1	Predicted	regulates via factorbook-TBP/factorbook-YY1	TAF1 regulates via factorbook-TBP/factorbook-YY1 RIT1	RIT1
hg19	regulates via factorbook-TBP/factorbook-YY1	factorbook-TBP|factorbook-YY1	TAF1 regulates via factorbook-TBP/factorbook-YY1 YWHAQ	755	TAF1	Predicted	regulates via factorbook-TBP/factorbook-YY1	TAF1 regulates via factorbook-TBP/factorbook-YY1 YWHAQ	YWHAQ
hg19	regulates via factorbook-TBP/factorbook-YY1	factorbook-TBP|factorbook-YY1	TAF1 regulates via factorbook-TBP/factorbook-YY1 CHD2	753	TAF1	Predicted	regulates via factorbook-TBP/factorbook-YY1	TAF1 regulates via factorbook-TBP/factorbook-YY1 CHD2	CHD2
hg19	regulates via factorbook-TBP/factorbook-YY1	factorbook-TBP|factorbook-YY1	TAF1 regulates via factorbook-TBP/factorbook-YY1 USP12	749	TAF1	Predicted	regulates via factorbook-TBP/factorbook-YY1	TAF1 regulates via factorbook-TBP/factorbook-YY1 USP12	USP12
hg19	regulates via factorbook-TBP/factorbook-YY1	factorbook-TBP|factorbook-YY1	TAF1 regulates via factorbook-TBP/factorbook-YY1 SDCBP2	746	TAF1	Predicted	regulates via factorbook-TBP/factorbook-YY1	TAF1 regulates via factorbook-TBP/factorbook-YY1 SDCBP2	SDCBP2
hg19	regulates via factorbook-TBP/factorbook-YY1	factorbook-TBP|factorbook-YY1	TAF1 regulates via factorbook-TBP/factorbook-YY1 GBF1	745	TAF1	Predicted	regulates via factorbook-TBP/factorbook-YY1	TAF1 regulates via factorbook-TBP/factorbook-YY1 GBF1	GBF1
hg19	regulates via factorbook-TBP/factorbook-YY1	factorbook-TBP|factorbook-YY1	TAF1 regulates via factorbook-TBP/factorbook-YY1 SLC17A5	744	TAF1	Predicted	regulates via factorbook-TBP/factorbook-YY1	TAF1 regulates via factorbook-TBP/factorbook-YY1 SLC17A5	SLC17A5
hg19	regulates via factorbook-TBP/factorbook-YY1	factorbook-TBP|factorbook-YY1	TAF1 regulates via factorbook-TBP/factorbook-YY1 WDR13	738	TAF1	Predicted	regulates via factorbook-TBP/factorbook-YY1	TAF1 regulates via factorbook-TBP/factorbook-YY1 WDR13	WDR13
hg19	regulates via factorbook-TBP/factorbook-YY1	factorbook-TBP|factorbook-YY1	TAF1 regulates via factorbook-TBP/factorbook-YY1 EGLN3	736	TAF1	Predicted	regulates via factorbook-TBP/factorbook-YY1	TAF1 regulates via factorbook-TBP/factorbook-YY1 EGLN3	EGLN3
hg19	regulates via factorbook-TBP/factorbook-YY1	factorbook-TBP|factorbook-YY1	TAF1 regulates via factorbook-TBP/factorbook-YY1 RPL21	733	TAF1	Predicted	regulates via factorbook-TBP/factorbook-YY1	TAF1 regulates via factorbook-TBP/factorbook-YY1 RPL21	RPL21
hg19	regulates via factorbook-TBP/factorbook-YY1	factorbook-TBP|factorbook-YY1	TAF1 regulates via factorbook-TBP/factorbook-YY1 HIAT1	726	TAF1	Predicted	regulates via factorbook-TBP/factorbook-YY1	TAF1 regulates via factorbook-TBP/factorbook-YY1 HIAT1	HIAT1
hg19	regulates via factorbook-TBP/factorbook-YY1	factorbook-TBP|factorbook-YY1	TAF1 regulates via factorbook-TBP/factorbook-YY1 RPS8	724	TAF1	Predicted	regulates via factorbook-TBP/factorbook-YY1	TAF1 regulates via factorbook-TBP/factorbook-YY1 RPS8	RPS8
hg19	regulates via factorbook-TBP/factorbook-YY1	factorbook-TBP|factorbook-YY1	TAF1 regulates via factorbook-TBP/factorbook-YY1 CGN	719	TAF1	Predicted	regulates via factorbook-TBP/factorbook-YY1	TAF1 regulates via factorbook-TBP/factorbook-YY1 CGN	CGN
hg19	regulates via factorbook-TBP/factorbook-YY1	factorbook-TBP|factorbook-YY1	TAF1 regulates via factorbook-TBP/factorbook-YY1 PNRC2	718	TAF1	Predicted	regulates via factorbook-TBP/factorbook-YY1	TAF1 regulates via factorbook-TBP/factorbook-YY1 PNRC2	PNRC2
hg19	regulates via factorbook-TBP/factorbook-YY1	factorbook-TBP|factorbook-YY1	TAF1 regulates via factorbook-TBP/factorbook-YY1 PFN2	705	TAF1	Predicted	regulates via factorbook-TBP/factorbook-YY1	TAF1 regulates via factorbook-TBP/factorbook-YY1 PFN2	PFN2
hg19	regulates via factorbook-TBP/factorbook-YY1	factorbook-TBP|factorbook-YY1	TAF1 regulates via factorbook-TBP/factorbook-YY1 CPNE1	702	TAF1	Predicted	regulates via factorbook-TBP/factorbook-YY1	TAF1 regulates via factorbook-TBP/factorbook-YY1 CPNE1	CPNE1
hg19	regulates via factorbook-TBP/factorbook-YY1	factorbook-TBP|factorbook-YY1	TAF1 regulates via factorbook-TBP/factorbook-YY1 EPHB4	701	TAF1	Predicted	regulates via factorbook-TBP/factorbook-YY1	TAF1 regulates via factorbook-TBP/factorbook-YY1 EPHB4	EPHB4
hg19	regulates via factorbook-TBP/factorbook-YY1	factorbook-TBP|factorbook-YY1	TAF1 regulates via factorbook-TBP/factorbook-YY1 MYH10	699	TAF1	Predicted	regulates via factorbook-TBP/factorbook-YY1	TAF1 regulates via factorbook-TBP/factorbook-YY1 MYH10	MYH10
hg19	regulates via factorbook-TBP/factorbook-YY1	factorbook-TBP|factorbook-YY1	TAF1 regulates via factorbook-TBP/factorbook-YY1 RBM12	696	TAF1	Predicted	regulates via factorbook-TBP/factorbook-YY1	TAF1 regulates via factorbook-TBP/factorbook-YY1 RBM12	RBM12
hg19	regulates via factorbook-TBP/factorbook-YY1	factorbook-TBP|factorbook-YY1	TAF1 regulates via factorbook-TBP/factorbook-YY1 PSMB1	695	TAF1	Predicted	regulates via factorbook-TBP/factorbook-YY1	TAF1 regulates via factorbook-TBP/factorbook-YY1 PSMB1	PSMB1
hg19	regulates via factorbook-TBP/factorbook-YY1	factorbook-TBP|factorbook-YY1	TAF1 regulates via factorbook-TBP/factorbook-YY1 RBM5	694	TAF1	Predicted	regulates via factorbook-TBP/factorbook-YY1	TAF1 regulates via factorbook-TBP/factorbook-YY1 RBM5	RBM5
hg19	regulates via factorbook-TBP/factorbook-YY1	factorbook-TBP|factorbook-YY1	TAF1 regulates via factorbook-TBP/factorbook-YY1 C6orf62	693	TAF1	Predicted	regulates via factorbook-TBP/factorbook-YY1	TAF1 regulates via factorbook-TBP/factorbook-YY1 C6orf62	C6orf62
hg19	regulates via factorbook-TBP/factorbook-YY1	factorbook-TBP|factorbook-YY1	TAF1 regulates via factorbook-TBP/factorbook-YY1 MRPL17	689	TAF1	Predicted	regulates via factorbook-TBP/factorbook-YY1	TAF1 regulates via factorbook-TBP/factorbook-YY1 MRPL17	MRPL17
hg19	regulates via factorbook-TBP/factorbook-YY1	factorbook-TBP|factorbook-YY1	TAF1 regulates via factorbook-TBP/factorbook-YY1 QRICH1	686	TAF1	Predicted	regulates via factorbook-TBP/factorbook-YY1	TAF1 regulates via factorbook-TBP/factorbook-YY1 QRICH1	QRICH1
hg19	regulates via factorbook-TBP/factorbook-YY1	factorbook-TBP|factorbook-YY1	TAF1 regulates via factorbook-TBP/factorbook-YY1 GTF3C6	683	TAF1	Predicted	regulates via factorbook-TBP/factorbook-YY1	TAF1 regulates via factorbook-TBP/factorbook-YY1 GTF3C6	GTF3C6
hg19	regulates via factorbook-TBP/factorbook-YY1	factorbook-TBP|factorbook-YY1	TAF1 regulates via factorbook-TBP/factorbook-YY1 UBE2Q1	682	TAF1	Predicted	regulates via factorbook-TBP/factorbook-YY1	TAF1 regulates via factorbook-TBP/factorbook-YY1 UBE2Q1	UBE2Q1
hg19	regulates via factorbook-TBP/factorbook-YY1	factorbook-TBP|factorbook-YY1	TAF1 regulates via factorbook-TBP/factorbook-YY1 ZNF512B	681	TAF1	Predicted	regulates via factorbook-TBP/factorbook-YY1	TAF1 regulates via factorbook-TBP/factorbook-YY1 ZNF512B	ZNF512B
hg19	regulates via factorbook-TBP/factorbook-YY1	factorbook-TBP|factorbook-YY1	TAF1 regulates via factorbook-TBP/factorbook-YY1 EFNB1	678	TAF1	Predicted	regulates via factorbook-TBP/factorbook-YY1	TAF1 regulates via factorbook-TBP/factorbook-YY1 EFNB1	EFNB1
hg19	regulates via factorbook-TBP/factorbook-YY1	factorbook-TBP|factorbook-YY1	TAF1 regulates via factorbook-TBP/factorbook-YY1 APOA2	677	TAF1	Predicted	regulates via factorbook-TBP/factorbook-YY1	TAF1 regulates via factorbook-TBP/factorbook-YY1 APOA2	APOA2
hg19	regulates via factorbook-TBP/factorbook-YY1	factorbook-TBP|factorbook-YY1	TAF1 regulates via factorbook-TBP/factorbook-YY1 KBTBD2	676	TAF1	Predicted	regulates via factorbook-TBP/factorbook-YY1	TAF1 regulates via factorbook-TBP/factorbook-YY1 KBTBD2	KBTBD2
hg19	regulates via factorbook-TBP/factorbook-YY1	factorbook-TBP|factorbook-YY1	TAF1 regulates via factorbook-TBP/factorbook-YY1 DOCK1	671	TAF1	Predicted	regulates via factorbook-TBP/factorbook-YY1	TAF1 regulates via factorbook-TBP/factorbook-YY1 DOCK1	DOCK1
hg19	regulates via factorbook-TBP/factorbook-YY1	factorbook-TBP|factorbook-YY1	TAF1 regulates via factorbook-TBP/factorbook-YY1 GPBP1L1	667	TAF1	Predicted	regulates via factorbook-TBP/factorbook-YY1	TAF1 regulates via factorbook-TBP/factorbook-YY1 GPBP1L1	GPBP1L1
hg19	regulates via factorbook-TBP/factorbook-YY1	factorbook-TBP|factorbook-YY1	TAF1 regulates via factorbook-TBP/factorbook-YY1 DDX3X	661	TAF1	Predicted	regulates via factorbook-TBP/factorbook-YY1	TAF1 regulates via factorbook-TBP/factorbook-YY1 DDX3X	DDX3X
hg19	regulates via factorbook-TBP/factorbook-YY1	factorbook-TBP|factorbook-YY1	TAF1 regulates via factorbook-TBP/factorbook-YY1 FAM20B	660	TAF1	Predicted	regulates via factorbook-TBP/factorbook-YY1	TAF1 regulates via factorbook-TBP/factorbook-YY1 FAM20B	FAM20B
hg19	regulates via factorbook-TBP/factorbook-YY1	factorbook-TBP|factorbook-YY1	TAF1 regulates via factorbook-TBP/factorbook-YY1 TMEM126A	659	TAF1	Predicted	regulates via factorbook-TBP/factorbook-YY1	TAF1 regulates via factorbook-TBP/factorbook-YY1 TMEM126A	TMEM126A
hg19	regulates via factorbook-TBP/factorbook-YY1	factorbook-TBP|factorbook-YY1	TAF1 regulates via factorbook-TBP/factorbook-YY1 MPDU1	658	TAF1	Predicted	regulates via factorbook-TBP/factorbook-YY1	TAF1 regulates via factorbook-TBP/factorbook-YY1 MPDU1	MPDU1
hg19	regulates via factorbook-TBP/factorbook-YY1	factorbook-TBP|factorbook-YY1	TAF1 regulates via factorbook-TBP/factorbook-YY1 ANP32A	657	TAF1	Predicted	regulates via factorbook-TBP/factorbook-YY1	TAF1 regulates via factorbook-TBP/factorbook-YY1 ANP32A	ANP32A
hg19	regulates via factorbook-TBP/factorbook-YY1	factorbook-TBP|factorbook-YY1	TAF1 regulates via factorbook-TBP/factorbook-YY1 USP11	649	TAF1	Predicted	regulates via factorbook-TBP/factorbook-YY1	TAF1 regulates via factorbook-TBP/factorbook-YY1 USP11	USP11
hg19	regulates via factorbook-TBP/factorbook-YY1	factorbook-TBP|factorbook-YY1	TAF1 regulates via factorbook-TBP/factorbook-YY1 GNB1	648	TAF1	Predicted	regulates via factorbook-TBP/factorbook-YY1	TAF1 regulates via factorbook-TBP/factorbook-YY1 GNB1	GNB1
hg19	regulates via factorbook-TBP/factorbook-YY1	factorbook-TBP|factorbook-YY1	TAF1 regulates via factorbook-TBP/factorbook-YY1 SPG20	646	TAF1	Predicted	regulates via factorbook-TBP/factorbook-YY1	TAF1 regulates via factorbook-TBP/factorbook-YY1 SPG20	SPG20
hg19	regulates via factorbook-TBP/factorbook-YY1	factorbook-TBP|factorbook-YY1	TAF1 regulates via factorbook-TBP/factorbook-YY1 IFITM2	645	TAF1	Predicted	regulates via factorbook-TBP/factorbook-YY1	TAF1 regulates via factorbook-TBP/factorbook-YY1 IFITM2	IFITM2
hg19	regulates via factorbook-TBP/factorbook-YY1	factorbook-TBP|factorbook-YY1	TAF1 regulates via factorbook-TBP/factorbook-YY1 TNKS2	643	TAF1	Predicted	regulates via factorbook-TBP/factorbook-YY1	TAF1 regulates via factorbook-TBP/factorbook-YY1 TNKS2	TNKS2
hg19	regulates via factorbook-TBP/factorbook-YY1	factorbook-TBP|factorbook-YY1	TAF1 regulates via factorbook-TBP/factorbook-YY1 RAB10	640	TAF1	Predicted	regulates via factorbook-TBP/factorbook-YY1	TAF1 regulates via factorbook-TBP/factorbook-YY1 RAB10	RAB10
hg19	regulates via factorbook-TBP/factorbook-YY1	factorbook-TBP|factorbook-YY1	TAF1 regulates via factorbook-TBP/factorbook-YY1 TAB2	638	TAF1	Predicted	regulates via factorbook-TBP/factorbook-YY1	TAF1 regulates via factorbook-TBP/factorbook-YY1 TAB2	TAB2
hg19	regulates via factorbook-TBP/factorbook-YY1	factorbook-TBP|factorbook-YY1	TAF1 regulates via factorbook-TBP/factorbook-YY1 AKAP8L	634	TAF1	Predicted	regulates via factorbook-TBP/factorbook-YY1	TAF1 regulates via factorbook-TBP/factorbook-YY1 AKAP8L	AKAP8L
hg19	regulates via factorbook-TBP/factorbook-YY1	factorbook-TBP|factorbook-YY1	TAF1 regulates via factorbook-TBP/factorbook-YY1 RAB13	628	TAF1	Predicted	regulates via factorbook-TBP/factorbook-YY1	TAF1 regulates via factorbook-TBP/factorbook-YY1 RAB13	RAB13
hg19	regulates via factorbook-TBP/factorbook-YY1	factorbook-TBP|factorbook-YY1	TAF1 regulates via factorbook-TBP/factorbook-YY1 HNRNPH1	626	TAF1	Predicted	regulates via factorbook-TBP/factorbook-YY1	TAF1 regulates via factorbook-TBP/factorbook-YY1 HNRNPH1	HNRNPH1
hg19	regulates via factorbook-TBP/factorbook-YY1	factorbook-TBP|factorbook-YY1	TAF1 regulates via factorbook-TBP/factorbook-YY1 CAMLG	625	TAF1	Predicted	regulates via factorbook-TBP/factorbook-YY1	TAF1 regulates via factorbook-TBP/factorbook-YY1 CAMLG	CAMLG
hg19	regulates via factorbook-TBP/factorbook-YY1	factorbook-TBP|factorbook-YY1	TAF1 regulates via factorbook-TBP/factorbook-YY1 WDR82	623	TAF1	Predicted	regulates via factorbook-TBP/factorbook-YY1	TAF1 regulates via factorbook-TBP/factorbook-YY1 WDR82	WDR82
hg19	regulates via factorbook-TBP/factorbook-YY1	factorbook-TBP|factorbook-YY1	TAF1 regulates via factorbook-TBP/factorbook-YY1 FBXL3	617	TAF1	Predicted	regulates via factorbook-TBP/factorbook-YY1	TAF1 regulates via factorbook-TBP/factorbook-YY1 FBXL3	FBXL3
hg19	regulates via factorbook-TBP/factorbook-YY1	factorbook-TBP|factorbook-YY1	TAF1 regulates via factorbook-TBP/factorbook-YY1 HSPA9	615	TAF1	Predicted	regulates via factorbook-TBP/factorbook-YY1	TAF1 regulates via factorbook-TBP/factorbook-YY1 HSPA9	HSPA9
hg19	regulates via factorbook-TBP/factorbook-YY1	factorbook-TBP|factorbook-YY1	TAF1 regulates via factorbook-TBP/factorbook-YY1 UQCRC2	606	TAF1	Predicted	regulates via factorbook-TBP/factorbook-YY1	TAF1 regulates via factorbook-TBP/factorbook-YY1 UQCRC2	UQCRC2
hg19	regulates via factorbook-TBP/factorbook-YY1	factorbook-TBP|factorbook-YY1	TAF1 regulates via factorbook-TBP/factorbook-YY1 MMADHC	603	TAF1	Predicted	regulates via factorbook-TBP/factorbook-YY1	TAF1 regulates via factorbook-TBP/factorbook-YY1 MMADHC	MMADHC
hg19	regulates via factorbook-TBP/factorbook-YY1	factorbook-TBP|factorbook-YY1	TAF1 regulates via factorbook-TBP/factorbook-YY1 FAM46C	603	TAF1	Predicted	regulates via factorbook-TBP/factorbook-YY1	TAF1 regulates via factorbook-TBP/factorbook-YY1 FAM46C	FAM46C
hg19	regulates via factorbook-TBP/factorbook-YY1	factorbook-TBP|factorbook-YY1	TAF1 regulates via factorbook-TBP/factorbook-YY1 NDRG1	600	TAF1	Predicted	regulates via factorbook-TBP/factorbook-YY1	TAF1 regulates via factorbook-TBP/factorbook-YY1 NDRG1	NDRG1
hg19	regulates via factorbook-TBP/factorbook-YY1	factorbook-TBP|factorbook-YY1	TAF1 regulates via factorbook-TBP/factorbook-YY1 GLTSCR2	598	TAF1	Predicted	regulates via factorbook-TBP/factorbook-YY1	TAF1 regulates via factorbook-TBP/factorbook-YY1 GLTSCR2	GLTSCR2
hg19	regulates via factorbook-TBP/factorbook-YY1	factorbook-TBP|factorbook-YY1	TAF1 regulates via factorbook-TBP/factorbook-YY1 SNX9	597	TAF1	Predicted	regulates via factorbook-TBP/factorbook-YY1	TAF1 regulates via factorbook-TBP/factorbook-YY1 SNX9	SNX9
hg19	regulates via factorbook-TBP/factorbook-YY1	factorbook-TBP|factorbook-YY1	TAF1 regulates via factorbook-TBP/factorbook-YY1 CRYZ	597	TAF1	Predicted	regulates via factorbook-TBP/factorbook-YY1	TAF1 regulates via factorbook-TBP/factorbook-YY1 CRYZ	CRYZ
hg19	regulates via factorbook-TBP/factorbook-YY1	factorbook-TBP|factorbook-YY1	TAF1 regulates via factorbook-TBP/factorbook-YY1 PLK2	596	TAF1	Predicted	regulates via factorbook-TBP/factorbook-YY1	TAF1 regulates via factorbook-TBP/factorbook-YY1 PLK2	PLK2
hg19	regulates via factorbook-TBP/factorbook-YY1	factorbook-TBP|factorbook-YY1	TAF1 regulates via factorbook-TBP/factorbook-YY1 ATP5F1	591	TAF1	Predicted	regulates via factorbook-TBP/factorbook-YY1	TAF1 regulates via factorbook-TBP/factorbook-YY1 ATP5F1	ATP5F1
hg19	regulates via factorbook-TBP/factorbook-YY1	factorbook-TBP|factorbook-YY1	TAF1 regulates via factorbook-TBP/factorbook-YY1 SCRN1	588	TAF1	Predicted	regulates via factorbook-TBP/factorbook-YY1	TAF1 regulates via factorbook-TBP/factorbook-YY1 SCRN1	SCRN1
hg19	regulates via factorbook-TBP/factorbook-YY1	factorbook-TBP|factorbook-YY1	TAF1 regulates via factorbook-TBP/factorbook-YY1 RPS26	588	TAF1	Predicted	regulates via factorbook-TBP/factorbook-YY1	TAF1 regulates via factorbook-TBP/factorbook-YY1 RPS26	RPS26
hg19	regulates via factorbook-TBP/factorbook-YY1	factorbook-TBP|factorbook-YY1	TAF1 regulates via factorbook-TBP/factorbook-YY1 TAGLN	586	TAF1	Predicted	regulates via factorbook-TBP/factorbook-YY1	TAF1 regulates via factorbook-TBP/factorbook-YY1 TAGLN	TAGLN
hg19	regulates via factorbook-TBP/factorbook-YY1	factorbook-TBP|factorbook-YY1	TAF1 regulates via factorbook-TBP/factorbook-YY1 LTV1	583	TAF1	Predicted	regulates via factorbook-TBP/factorbook-YY1	TAF1 regulates via factorbook-TBP/factorbook-YY1 LTV1	LTV1
hg19	regulates via factorbook-TBP/factorbook-YY1	factorbook-TBP|factorbook-YY1	TAF1 regulates via factorbook-TBP/factorbook-YY1 SEPT2	578	TAF1	Predicted	regulates via factorbook-TBP/factorbook-YY1	TAF1 regulates via factorbook-TBP/factorbook-YY1 SEPT2	02-Sep
hg19	regulates via factorbook-TBP/factorbook-YY1	factorbook-TBP|factorbook-YY1	TAF1 regulates via factorbook-TBP/factorbook-YY1 CCDC124	577	TAF1	Predicted	regulates via factorbook-TBP/factorbook-YY1	TAF1 regulates via factorbook-TBP/factorbook-YY1 CCDC124	CCDC124
hg19	regulates via factorbook-TBP/factorbook-YY1	factorbook-TBP|factorbook-YY1	TAF1 regulates via factorbook-TBP/factorbook-YY1 TM9SF4	575	TAF1	Predicted	regulates via factorbook-TBP/factorbook-YY1	TAF1 regulates via factorbook-TBP/factorbook-YY1 TM9SF4	TM9SF4
hg19	regulates via factorbook-TBP/factorbook-YY1	factorbook-TBP|factorbook-YY1	TAF1 regulates via factorbook-TBP/factorbook-YY1 ARID5B	575	TAF1	Predicted	regulates via factorbook-TBP/factorbook-YY1	TAF1 regulates via factorbook-TBP/factorbook-YY1 ARID5B	ARID5B
hg19	regulates via factorbook-TBP/factorbook-YY1	factorbook-TBP|factorbook-YY1	TAF1 regulates via factorbook-TBP/factorbook-YY1 FADS1	574	TAF1	Predicted	regulates via factorbook-TBP/factorbook-YY1	TAF1 regulates via factorbook-TBP/factorbook-YY1 FADS1	FADS1
hg19	regulates via factorbook-TBP/factorbook-YY1	factorbook-TBP|factorbook-YY1	TAF1 regulates via factorbook-TBP/factorbook-YY1 MEF2A	569	TAF1	Predicted	regulates via factorbook-TBP/factorbook-YY1	TAF1 regulates via factorbook-TBP/factorbook-YY1 MEF2A	MEF2A
hg19	regulates via factorbook-TBP/factorbook-YY1	factorbook-TBP|factorbook-YY1	TAF1 regulates via factorbook-TBP/factorbook-YY1 H1FX	566	TAF1	Predicted	regulates via factorbook-TBP/factorbook-YY1	TAF1 regulates via factorbook-TBP/factorbook-YY1 H1FX	H1FX
hg19	regulates via factorbook-TBP/factorbook-YY1	factorbook-TBP|factorbook-YY1	TAF1 regulates via factorbook-TBP/factorbook-YY1 HNRNPL	565	TAF1	Predicted	regulates via factorbook-TBP/factorbook-YY1	TAF1 regulates via factorbook-TBP/factorbook-YY1 HNRNPL	HNRNPL
hg19	regulates via factorbook-TBP/factorbook-YY1	factorbook-TBP|factorbook-YY1	TAF1 regulates via factorbook-TBP/factorbook-YY1 SRRM2	562	TAF1	Predicted	regulates via factorbook-TBP/factorbook-YY1	TAF1 regulates via factorbook-TBP/factorbook-YY1 SRRM2	SRRM2
hg19	regulates via factorbook-TBP/factorbook-YY1	factorbook-TBP|factorbook-YY1	TAF1 regulates via factorbook-TBP/factorbook-YY1 PERP	560	TAF1	Predicted	regulates via factorbook-TBP/factorbook-YY1	TAF1 regulates via factorbook-TBP/factorbook-YY1 PERP	PERP
hg19	regulates via factorbook-TBP/factorbook-YY1	factorbook-TBP|factorbook-YY1	TAF1 regulates via factorbook-TBP/factorbook-YY1 ING4	560	TAF1	Predicted	regulates via factorbook-TBP/factorbook-YY1	TAF1 regulates via factorbook-TBP/factorbook-YY1 ING4	ING4
hg19	regulates via factorbook-TBP/factorbook-YY1	factorbook-TBP|factorbook-YY1	TAF1 regulates via factorbook-TBP/factorbook-YY1 PLEC	559	TAF1	Predicted	regulates via factorbook-TBP/factorbook-YY1	TAF1 regulates via factorbook-TBP/factorbook-YY1 PLEC	PLEC
hg19	regulates via factorbook-TBP/factorbook-YY1	factorbook-TBP|factorbook-YY1	TAF1 regulates via factorbook-TBP/factorbook-YY1 PAN3	551	TAF1	Predicted	regulates via factorbook-TBP/factorbook-YY1	TAF1 regulates via factorbook-TBP/factorbook-YY1 PAN3	PAN3
hg19	regulates via factorbook-TBP/factorbook-YY1	factorbook-TBP|factorbook-YY1	TAF1 regulates via factorbook-TBP/factorbook-YY1 RAF1	546	TAF1	Predicted	regulates via factorbook-TBP/factorbook-YY1	TAF1 regulates via factorbook-TBP/factorbook-YY1 RAF1	RAF1
hg19	regulates via factorbook-TBP/factorbook-YY1	factorbook-TBP|factorbook-YY1	TAF1 regulates via factorbook-TBP/factorbook-YY1 CCDC3	545	TAF1	Predicted	regulates via factorbook-TBP/factorbook-YY1	TAF1 regulates via factorbook-TBP/factorbook-YY1 CCDC3	CCDC3
hg19	regulates via factorbook-TBP/factorbook-YY1	factorbook-TBP|factorbook-YY1	TAF1 regulates via factorbook-TBP/factorbook-YY1 ARNT	543	TAF1	Predicted	regulates via factorbook-TBP/factorbook-YY1	TAF1 regulates via factorbook-TBP/factorbook-YY1 ARNT	ARNT
hg19	regulates via factorbook-TBP/factorbook-YY1	factorbook-TBP|factorbook-YY1	TAF1 regulates via factorbook-TBP/factorbook-YY1 TOP1	541	TAF1	Predicted	regulates via factorbook-TBP/factorbook-YY1	TAF1 regulates via factorbook-TBP/factorbook-YY1 TOP1	TOP1
hg19	regulates via factorbook-TBP/factorbook-YY1	factorbook-TBP|factorbook-YY1	TAF1 regulates via factorbook-TBP/factorbook-YY1 ARGLU1	541	TAF1	Predicted	regulates via factorbook-TBP/factorbook-YY1	TAF1 regulates via factorbook-TBP/factorbook-YY1 ARGLU1	ARGLU1
hg19	regulates via factorbook-TBP/factorbook-YY1	factorbook-TBP|factorbook-YY1	TAF1 regulates via factorbook-TBP/factorbook-YY1 MXD4	540	TAF1	Predicted	regulates via factorbook-TBP/factorbook-YY1	TAF1 regulates via factorbook-TBP/factorbook-YY1 MXD4	MXD4
hg19	regulates via factorbook-TBP/factorbook-YY1	factorbook-TBP|factorbook-YY1	TAF1 regulates via factorbook-TBP/factorbook-YY1 PLOD2	536	TAF1	Predicted	regulates via factorbook-TBP/factorbook-YY1	TAF1 regulates via factorbook-TBP/factorbook-YY1 PLOD2	PLOD2
hg19	regulates via factorbook-TBP/factorbook-YY1	factorbook-TBP|factorbook-YY1	TAF1 regulates via factorbook-TBP/factorbook-YY1 YBX1	533	TAF1	Predicted	regulates via factorbook-TBP/factorbook-YY1	TAF1 regulates via factorbook-TBP/factorbook-YY1 YBX1	YBX1
hg19	regulates via factorbook-TBP/factorbook-YY1	factorbook-TBP|factorbook-YY1	TAF1 regulates via factorbook-TBP/factorbook-YY1 TXNIP	533	TAF1	Predicted	regulates via factorbook-TBP/factorbook-YY1	TAF1 regulates via factorbook-TBP/factorbook-YY1 TXNIP	TXNIP
hg19	regulates via factorbook-TBP/factorbook-YY1	factorbook-TBP|factorbook-YY1	TAF1 regulates via factorbook-TBP/factorbook-YY1 SEPT9	530	TAF1	Predicted	regulates via factorbook-TBP/factorbook-YY1	TAF1 regulates via factorbook-TBP/factorbook-YY1 SEPT9	09-Sep
hg19	regulates via factorbook-TBP/factorbook-YY1	factorbook-TBP|factorbook-YY1	TAF1 regulates via factorbook-TBP/factorbook-YY1 NHSL1	529	TAF1	Predicted	regulates via factorbook-TBP/factorbook-YY1	TAF1 regulates via factorbook-TBP/factorbook-YY1 NHSL1	NHSL1
hg19	regulates via factorbook-TBP/factorbook-YY1	factorbook-TBP|factorbook-YY1	TAF1 regulates via factorbook-TBP/factorbook-YY1 C1orf198	528	TAF1	Predicted	regulates via factorbook-TBP/factorbook-YY1	TAF1 regulates via factorbook-TBP/factorbook-YY1 C1orf198	C1orf198
hg19	regulates via factorbook-TBP/factorbook-YY1	factorbook-TBP|factorbook-YY1	TAF1 regulates via factorbook-TBP/factorbook-YY1 NASP	524	TAF1	Predicted	regulates via factorbook-TBP/factorbook-YY1	TAF1 regulates via factorbook-TBP/factorbook-YY1 NASP	NASP
hg19	regulates via factorbook-TBP/factorbook-YY1	factorbook-TBP|factorbook-YY1	TAF1 regulates via factorbook-TBP/factorbook-YY1 EEF2	523	TAF1	Predicted	regulates via factorbook-TBP/factorbook-YY1	TAF1 regulates via factorbook-TBP/factorbook-YY1 EEF2	EEF2
hg19	regulates via factorbook-TBP/factorbook-YY1	factorbook-TBP|factorbook-YY1	TAF1 regulates via factorbook-TBP/factorbook-YY1 CTCF	521	TAF1	Predicted	regulates via factorbook-TBP/factorbook-YY1	TAF1 regulates via factorbook-TBP/factorbook-YY1 CTCF	CTCF
hg19	regulates via factorbook-TBP/factorbook-YY1	factorbook-TBP|factorbook-YY1	TAF1 regulates via factorbook-TBP/factorbook-YY1 MAPKAPK2	518	TAF1	Predicted	regulates via factorbook-TBP/factorbook-YY1	TAF1 regulates via factorbook-TBP/factorbook-YY1 MAPKAPK2	MAPKAPK2
hg19	regulates via factorbook-TBP/factorbook-YY1	factorbook-TBP|factorbook-YY1	TAF1 regulates via factorbook-TBP/factorbook-YY1 ATP2A2	517	TAF1	Predicted	regulates via factorbook-TBP/factorbook-YY1	TAF1 regulates via factorbook-TBP/factorbook-YY1 ATP2A2	ATP2A2
hg19	regulates via factorbook-TBP/factorbook-YY1	factorbook-TBP|factorbook-YY1	TAF1 regulates via factorbook-TBP/factorbook-YY1 HSPA8	513	TAF1	Predicted	regulates via factorbook-TBP/factorbook-YY1	TAF1 regulates via factorbook-TBP/factorbook-YY1 HSPA8	HSPA8
hg19	regulates via factorbook-TBP/factorbook-YY1	factorbook-TBP|factorbook-YY1	TAF1 regulates via factorbook-TBP/factorbook-YY1 EIF1AX	512	TAF1	Predicted	regulates via factorbook-TBP/factorbook-YY1	TAF1 regulates via factorbook-TBP/factorbook-YY1 EIF1AX	EIF1AX
hg19	regulates via factorbook-TBP/factorbook-YY1	factorbook-TBP|factorbook-YY1	TAF1 regulates via factorbook-TBP/factorbook-YY1 FN1	511	TAF1	Predicted	regulates via factorbook-TBP/factorbook-YY1	TAF1 regulates via factorbook-TBP/factorbook-YY1 FN1	FN1
hg19	regulates via factorbook-TBP/factorbook-YY1	factorbook-TBP|factorbook-YY1	TAF1 regulates via factorbook-TBP/factorbook-YY1 FOXO3	510	TAF1	Predicted	regulates via factorbook-TBP/factorbook-YY1	TAF1 regulates via factorbook-TBP/factorbook-YY1 FOXO3	FOXO3
hg19	regulates via factorbook-TBP/factorbook-YY1	factorbook-TBP|factorbook-YY1	TAF1 regulates via factorbook-TBP/factorbook-YY1 FAM84B	510	TAF1	Predicted	regulates via factorbook-TBP/factorbook-YY1	TAF1 regulates via factorbook-TBP/factorbook-YY1 FAM84B	FAM84B
hg19	regulates via factorbook-TBP/factorbook-YY1	factorbook-TBP|factorbook-YY1	TAF1 regulates via factorbook-TBP/factorbook-YY1 YWHAB	508	TAF1	Predicted	regulates via factorbook-TBP/factorbook-YY1	TAF1 regulates via factorbook-TBP/factorbook-YY1 YWHAB	YWHAB
hg19	regulates via factorbook-TBP/factorbook-YY1	factorbook-TBP|factorbook-YY1	TAF1 regulates via factorbook-TBP/factorbook-YY1 SVIL	507	TAF1	Predicted	regulates via factorbook-TBP/factorbook-YY1	TAF1 regulates via factorbook-TBP/factorbook-YY1 SVIL	SVIL
hg19	regulates via factorbook-TBP/factorbook-YY1	factorbook-TBP|factorbook-YY1	TAF1 regulates via factorbook-TBP/factorbook-YY1 PPP1CC	506	TAF1	Predicted	regulates via factorbook-TBP/factorbook-YY1	TAF1 regulates via factorbook-TBP/factorbook-YY1 PPP1CC	PPP1CC
hg19	regulates via factorbook-TBP/factorbook-YY1	factorbook-TBP|factorbook-YY1	TAF1 regulates via factorbook-TBP/factorbook-YY1 SLC39A9	505	TAF1	Predicted	regulates via factorbook-TBP/factorbook-YY1	TAF1 regulates via factorbook-TBP/factorbook-YY1 SLC39A9	SLC39A9
hg19	regulates via factorbook-TBP/factorbook-YY1	factorbook-TBP|factorbook-YY1	TAF1 regulates via factorbook-TBP/factorbook-YY1 RPS16	501	TAF1	Predicted	regulates via factorbook-TBP/factorbook-YY1	TAF1 regulates via factorbook-TBP/factorbook-YY1 RPS16	RPS16
hg19	regulates via factorbook-TBP/factorbook-YY1	factorbook-TBP|factorbook-YY1	TAF1 regulates via factorbook-TBP/factorbook-YY1 ERH	494	TAF1	Predicted	regulates via factorbook-TBP/factorbook-YY1	TAF1 regulates via factorbook-TBP/factorbook-YY1 ERH	ERH
hg19	regulates via factorbook-TBP/factorbook-YY1	factorbook-TBP|factorbook-YY1	TAF1 regulates via factorbook-TBP/factorbook-YY1 CTNNB1	491	TAF1	Predicted	regulates via factorbook-TBP/factorbook-YY1	TAF1 regulates via factorbook-TBP/factorbook-YY1 CTNNB1	CTNNB1
hg19	regulates via factorbook-TBP/factorbook-YY1	factorbook-TBP|factorbook-YY1	TAF1 regulates via factorbook-TBP/factorbook-YY1 PTMA	490	TAF1	Predicted	regulates via factorbook-TBP/factorbook-YY1	TAF1 regulates via factorbook-TBP/factorbook-YY1 PTMA	PTMA
hg19	regulates via factorbook-TBP/factorbook-YY1	factorbook-TBP|factorbook-YY1	TAF1 regulates via factorbook-TBP/factorbook-YY1 RPL3	488	TAF1	Predicted	regulates via factorbook-TBP/factorbook-YY1	TAF1 regulates via factorbook-TBP/factorbook-YY1 RPL3	RPL3
hg19	regulates via factorbook-TBP/factorbook-YY1	factorbook-TBP|factorbook-YY1	TAF1 regulates via factorbook-TBP/factorbook-YY1 PABPN1	488	TAF1	Predicted	regulates via factorbook-TBP/factorbook-YY1	TAF1 regulates via factorbook-TBP/factorbook-YY1 PABPN1	PABPN1
hg19	regulates via factorbook-TBP/factorbook-YY1	factorbook-TBP|factorbook-YY1	TAF1 regulates via factorbook-TBP/factorbook-YY1 MRPL37	483	TAF1	Predicted	regulates via factorbook-TBP/factorbook-YY1	TAF1 regulates via factorbook-TBP/factorbook-YY1 MRPL37	MRPL37
hg19	regulates via factorbook-TBP/factorbook-YY1	factorbook-TBP|factorbook-YY1	TAF1 regulates via factorbook-TBP/factorbook-YY1 TES	482	TAF1	Predicted	regulates via factorbook-TBP/factorbook-YY1	TAF1 regulates via factorbook-TBP/factorbook-YY1 TES	TES
hg19	regulates via factorbook-TBP/factorbook-YY1	factorbook-TBP|factorbook-YY1	TAF1 regulates via factorbook-TBP/factorbook-YY1 BRPF3	481	TAF1	Predicted	regulates via factorbook-TBP/factorbook-YY1	TAF1 regulates via factorbook-TBP/factorbook-YY1 BRPF3	BRPF3
hg19	regulates via factorbook-TBP/factorbook-YY1	factorbook-TBP|factorbook-YY1	TAF1 regulates via factorbook-TBP/factorbook-YY1 SPIN1	480	TAF1	Predicted	regulates via factorbook-TBP/factorbook-YY1	TAF1 regulates via factorbook-TBP/factorbook-YY1 SPIN1	SPIN1
hg19	regulates via factorbook-TBP/factorbook-YY1	factorbook-TBP|factorbook-YY1	TAF1 regulates via factorbook-TBP/factorbook-YY1 RBMX	479	TAF1	Predicted	regulates via factorbook-TBP/factorbook-YY1	TAF1 regulates via factorbook-TBP/factorbook-YY1 RBMX	RBMX
hg19	regulates via factorbook-TBP/factorbook-YY1	factorbook-TBP|factorbook-YY1	TAF1 regulates via factorbook-TBP/factorbook-YY1 PLEKHG3	479	TAF1	Predicted	regulates via factorbook-TBP/factorbook-YY1	TAF1 regulates via factorbook-TBP/factorbook-YY1 PLEKHG3	PLEKHG3
hg19	regulates via factorbook-TBP/factorbook-YY1	factorbook-TBP|factorbook-YY1	TAF1 regulates via factorbook-TBP/factorbook-YY1 VEGFA	473	TAF1	Predicted	regulates via factorbook-TBP/factorbook-YY1	TAF1 regulates via factorbook-TBP/factorbook-YY1 VEGFA	VEGFA
hg19	regulates via factorbook-TBP/factorbook-YY1	factorbook-TBP|factorbook-YY1	TAF1 regulates via factorbook-TBP/factorbook-YY1 AHSA2	469	TAF1	Predicted	regulates via factorbook-TBP/factorbook-YY1	TAF1 regulates via factorbook-TBP/factorbook-YY1 AHSA2	AHSA2
hg19	regulates via factorbook-TBP/factorbook-YY1	factorbook-TBP|factorbook-YY1	TAF1 regulates via factorbook-TBP/factorbook-YY1 HNRNPF	468	TAF1	Predicted	regulates via factorbook-TBP/factorbook-YY1	TAF1 regulates via factorbook-TBP/factorbook-YY1 HNRNPF	HNRNPF
hg19	regulates via factorbook-TBP/factorbook-YY1	factorbook-TBP|factorbook-YY1	TAF1 regulates via factorbook-TBP/factorbook-YY1 ACTR3	465	TAF1	Predicted	regulates via factorbook-TBP/factorbook-YY1	TAF1 regulates via factorbook-TBP/factorbook-YY1 ACTR3	ACTR3
hg19	regulates via factorbook-TBP/factorbook-YY1	factorbook-TBP|factorbook-YY1	TAF1 regulates via factorbook-TBP/factorbook-YY1 RBM25	464	TAF1	Predicted	regulates via factorbook-TBP/factorbook-YY1	TAF1 regulates via factorbook-TBP/factorbook-YY1 RBM25	RBM25
hg19	regulates via factorbook-TBP/factorbook-YY1	factorbook-TBP|factorbook-YY1	TAF1 regulates via factorbook-TBP/factorbook-YY1 C10orf10	464	TAF1	Predicted	regulates via factorbook-TBP/factorbook-YY1	TAF1 regulates via factorbook-TBP/factorbook-YY1 C10orf10	C10orf10
hg19	regulates via factorbook-TBP/factorbook-YY1	factorbook-TBP|factorbook-YY1	TAF1 regulates via factorbook-TBP/factorbook-YY1 FBXO11	462	TAF1	Predicted	regulates via factorbook-TBP/factorbook-YY1	TAF1 regulates via factorbook-TBP/factorbook-YY1 FBXO11	FBXO11
hg19	regulates via factorbook-TBP/factorbook-YY1	factorbook-TBP|factorbook-YY1	TAF1 regulates via factorbook-TBP/factorbook-YY1 ACTG2	459	TAF1	Predicted	regulates via factorbook-TBP/factorbook-YY1	TAF1 regulates via factorbook-TBP/factorbook-YY1 ACTG2	ACTG2
hg19	regulates via factorbook-TBP/factorbook-YY1	factorbook-TBP|factorbook-YY1	TAF1 regulates via factorbook-TBP/factorbook-YY1 RING1	458	TAF1	Predicted	regulates via factorbook-TBP/factorbook-YY1	TAF1 regulates via factorbook-TBP/factorbook-YY1 RING1	RING1
hg19	regulates via factorbook-TBP/factorbook-YY1	factorbook-TBP|factorbook-YY1	TAF1 regulates via factorbook-TBP/factorbook-YY1 SLC2A3	455	TAF1	Predicted	regulates via factorbook-TBP/factorbook-YY1	TAF1 regulates via factorbook-TBP/factorbook-YY1 SLC2A3	SLC2A3
hg19	regulates via factorbook-TBP/factorbook-YY1	factorbook-TBP|factorbook-YY1	TAF1 regulates via factorbook-TBP/factorbook-YY1 RPL10	453	TAF1	Predicted	regulates via factorbook-TBP/factorbook-YY1	TAF1 regulates via factorbook-TBP/factorbook-YY1 RPL10	RPL10
hg19	regulates via factorbook-TBP/factorbook-YY1	factorbook-TBP|factorbook-YY1	TAF1 regulates via factorbook-TBP/factorbook-YY1 MFAP4	452	TAF1	Predicted	regulates via factorbook-TBP/factorbook-YY1	TAF1 regulates via factorbook-TBP/factorbook-YY1 MFAP4	MFAP4
hg19	regulates via factorbook-TBP/factorbook-YY1	factorbook-TBP|factorbook-YY1	TAF1 regulates via factorbook-TBP/factorbook-YY1 ING2	452	TAF1	Predicted	regulates via factorbook-TBP/factorbook-YY1	TAF1 regulates via factorbook-TBP/factorbook-YY1 ING2	ING2
hg19	regulates via factorbook-TBP/factorbook-YY1	factorbook-TBP|factorbook-YY1	TAF1 regulates via factorbook-TBP/factorbook-YY1 SRP9	451	TAF1	Predicted	regulates via factorbook-TBP/factorbook-YY1	TAF1 regulates via factorbook-TBP/factorbook-YY1 SRP9	SRP9
hg19	regulates via factorbook-TBP/factorbook-YY1	factorbook-TBP|factorbook-YY1	TAF1 regulates via factorbook-TBP/factorbook-YY1 ACTN4	450	TAF1	Predicted	regulates via factorbook-TBP/factorbook-YY1	TAF1 regulates via factorbook-TBP/factorbook-YY1 ACTN4	ACTN4
hg19	regulates via factorbook-TBP/factorbook-YY1	factorbook-TBP|factorbook-YY1	TAF1 regulates via factorbook-TBP/factorbook-YY1 RPL22L1	448	TAF1	Predicted	regulates via factorbook-TBP/factorbook-YY1	TAF1 regulates via factorbook-TBP/factorbook-YY1 RPL22L1	RPL22L1
hg19	regulates via factorbook-TBP/factorbook-YY1	factorbook-TBP|factorbook-YY1	TAF1 regulates via factorbook-TBP/factorbook-YY1 SOD1	446	TAF1	Predicted	regulates via factorbook-TBP/factorbook-YY1	TAF1 regulates via factorbook-TBP/factorbook-YY1 SOD1	SOD1
hg19	regulates via factorbook-TBP/factorbook-YY1	factorbook-TBP|factorbook-YY1	TAF1 regulates via factorbook-TBP/factorbook-YY1 ICAM1	442	TAF1	Predicted	regulates via factorbook-TBP/factorbook-YY1	TAF1 regulates via factorbook-TBP/factorbook-YY1 ICAM1	ICAM1
hg19	regulates via factorbook-TBP/factorbook-YY1	factorbook-TBP|factorbook-YY1	TAF1 regulates via factorbook-TBP/factorbook-YY1 TSPAN9	441	TAF1	Predicted	regulates via factorbook-TBP/factorbook-YY1	TAF1 regulates via factorbook-TBP/factorbook-YY1 TSPAN9	TSPAN9
hg19	regulates via factorbook-TBP/factorbook-YY1	factorbook-TBP|factorbook-YY1	TAF1 regulates via factorbook-TBP/factorbook-YY1 PIP4K2B	439	TAF1	Predicted	regulates via factorbook-TBP/factorbook-YY1	TAF1 regulates via factorbook-TBP/factorbook-YY1 PIP4K2B	PIP4K2B
hg19	regulates via factorbook-TBP/factorbook-YY1	factorbook-TBP|factorbook-YY1	TAF1 regulates via factorbook-TBP/factorbook-YY1 GOT1	438	TAF1	Predicted	regulates via factorbook-TBP/factorbook-YY1	TAF1 regulates via factorbook-TBP/factorbook-YY1 GOT1	GOT1
hg19	regulates via factorbook-TBP/factorbook-YY1	factorbook-TBP|factorbook-YY1	TAF1 regulates via factorbook-TBP/factorbook-YY1 RAB5A	432	TAF1	Predicted	regulates via factorbook-TBP/factorbook-YY1	TAF1 regulates via factorbook-TBP/factorbook-YY1 RAB5A	RAB5A
hg19	regulates via factorbook-TBP/factorbook-YY1	factorbook-TBP|factorbook-YY1	TAF1 regulates via factorbook-TBP/factorbook-YY1 CKB	432	TAF1	Predicted	regulates via factorbook-TBP/factorbook-YY1	TAF1 regulates via factorbook-TBP/factorbook-YY1 CKB	CKB
hg19	regulates via factorbook-TBP/factorbook-YY1	factorbook-TBP|factorbook-YY1	TAF1 regulates via factorbook-TBP/factorbook-YY1 SDC4	427	TAF1	Predicted	regulates via factorbook-TBP/factorbook-YY1	TAF1 regulates via factorbook-TBP/factorbook-YY1 SDC4	SDC4
hg19	regulates via factorbook-TBP/factorbook-YY1	factorbook-TBP|factorbook-YY1	TAF1 regulates via factorbook-TBP/factorbook-YY1 TOB1	424	TAF1	Predicted	regulates via factorbook-TBP/factorbook-YY1	TAF1 regulates via factorbook-TBP/factorbook-YY1 TOB1	TOB1
hg19	regulates via factorbook-TBP/factorbook-YY1	factorbook-TBP|factorbook-YY1	TAF1 regulates via factorbook-TBP/factorbook-YY1 POGZ	424	TAF1	Predicted	regulates via factorbook-TBP/factorbook-YY1	TAF1 regulates via factorbook-TBP/factorbook-YY1 POGZ	POGZ
hg19	regulates via factorbook-TBP/factorbook-YY1	factorbook-TBP|factorbook-YY1	TAF1 regulates via factorbook-TBP/factorbook-YY1 HTATSF1	422	TAF1	Predicted	regulates via factorbook-TBP/factorbook-YY1	TAF1 regulates via factorbook-TBP/factorbook-YY1 HTATSF1	HTATSF1
hg19	regulates via factorbook-TBP/factorbook-YY1	factorbook-TBP|factorbook-YY1	TAF1 regulates via factorbook-TBP/factorbook-YY1 ZFP91	418	TAF1	Predicted	regulates via factorbook-TBP/factorbook-YY1	TAF1 regulates via factorbook-TBP/factorbook-YY1 ZFP91	ZFP91
hg19	regulates via factorbook-TBP/factorbook-YY1	factorbook-TBP|factorbook-YY1	TAF1 regulates via factorbook-TBP/factorbook-YY1 TCEB2	417	TAF1	Predicted	regulates via factorbook-TBP/factorbook-YY1	TAF1 regulates via factorbook-TBP/factorbook-YY1 TCEB2	TCEB2
hg19	regulates via factorbook-TBP/factorbook-YY1	factorbook-TBP|factorbook-YY1	TAF1 regulates via factorbook-TBP/factorbook-YY1 RPS6KA3	415	TAF1	Predicted	regulates via factorbook-TBP/factorbook-YY1	TAF1 regulates via factorbook-TBP/factorbook-YY1 RPS6KA3	RPS6KA3
hg19	regulates via factorbook-TBP/factorbook-YY1	factorbook-TBP|factorbook-YY1	TAF1 regulates via factorbook-TBP/factorbook-YY1 MYLIP	412	TAF1	Predicted	regulates via factorbook-TBP/factorbook-YY1	TAF1 regulates via factorbook-TBP/factorbook-YY1 MYLIP	MYLIP
hg19	regulates via factorbook-TBP/factorbook-YY1	factorbook-TBP|factorbook-YY1	TAF1 regulates via factorbook-TBP/factorbook-YY1 ANKRD1	411	TAF1	Predicted	regulates via factorbook-TBP/factorbook-YY1	TAF1 regulates via factorbook-TBP/factorbook-YY1 ANKRD1	ANKRD1
hg19	regulates via factorbook-TBP/factorbook-YY1	factorbook-TBP|factorbook-YY1	TAF1 regulates via factorbook-TBP/factorbook-YY1 HNRNPD	409	TAF1	Predicted	regulates via factorbook-TBP/factorbook-YY1	TAF1 regulates via factorbook-TBP/factorbook-YY1 HNRNPD	HNRNPD
hg19	regulates via factorbook-TBP/factorbook-YY1	factorbook-TBP|factorbook-YY1	TAF1 regulates via factorbook-TBP/factorbook-YY1 GDI1	409	TAF1	Predicted	regulates via factorbook-TBP/factorbook-YY1	TAF1 regulates via factorbook-TBP/factorbook-YY1 GDI1	GDI1
hg19	regulates via factorbook-TBP/factorbook-YY1	factorbook-TBP|factorbook-YY1	TAF1 regulates via factorbook-TBP/factorbook-YY1 HIPK3	408	TAF1	Predicted	regulates via factorbook-TBP/factorbook-YY1	TAF1 regulates via factorbook-TBP/factorbook-YY1 HIPK3	HIPK3
hg19	regulates via factorbook-TBP/factorbook-YY1	factorbook-TBP|factorbook-YY1	TAF1 regulates via factorbook-TBP/factorbook-YY1 CXCL14	408	TAF1	Predicted	regulates via factorbook-TBP/factorbook-YY1	TAF1 regulates via factorbook-TBP/factorbook-YY1 CXCL14	CXCL14
hg19	regulates via factorbook-TBP/factorbook-YY1	factorbook-TBP|factorbook-YY1	TAF1 regulates via factorbook-TBP/factorbook-YY1 SLC20A1	406	TAF1	Predicted	regulates via factorbook-TBP/factorbook-YY1	TAF1 regulates via factorbook-TBP/factorbook-YY1 SLC20A1	SLC20A1
hg19	regulates via factorbook-TBP/factorbook-YY1	factorbook-TBP|factorbook-YY1	TAF1 regulates via factorbook-TBP/factorbook-YY1 APP	405	TAF1	Predicted	regulates via factorbook-TBP/factorbook-YY1	TAF1 regulates via factorbook-TBP/factorbook-YY1 APP	APP
hg19	regulates via factorbook-TBP/factorbook-YY1	factorbook-TBP|factorbook-YY1	TAF1 regulates via factorbook-TBP/factorbook-YY1 HIF1A	404	TAF1	Predicted	regulates via factorbook-TBP/factorbook-YY1	TAF1 regulates via factorbook-TBP/factorbook-YY1 HIF1A	HIF1A
hg19	regulates via factorbook-TBP/factorbook-YY1	factorbook-TBP|factorbook-YY1	TAF1 regulates via factorbook-TBP/factorbook-YY1 ADM	404	TAF1	Predicted	regulates via factorbook-TBP/factorbook-YY1	TAF1 regulates via factorbook-TBP/factorbook-YY1 ADM	ADM
hg19	regulates via factorbook-TBP/factorbook-YY1	factorbook-TBP|factorbook-YY1	TAF1 regulates via factorbook-TBP/factorbook-YY1 UBE3A	403	TAF1	Predicted	regulates via factorbook-TBP/factorbook-YY1	TAF1 regulates via factorbook-TBP/factorbook-YY1 UBE3A	UBE3A
hg19	regulates via factorbook-TBP/factorbook-YY1	factorbook-TBP|factorbook-YY1	TAF1 regulates via factorbook-TBP/factorbook-YY1 HERPUD1	401	TAF1	Predicted	regulates via factorbook-TBP/factorbook-YY1	TAF1 regulates via factorbook-TBP/factorbook-YY1 HERPUD1	HERPUD1
hg19	regulates via factorbook-TBP/factorbook-YY1	factorbook-TBP|factorbook-YY1	TAF1 regulates via factorbook-TBP/factorbook-YY1 SLC7A7	400	TAF1	Predicted	regulates via factorbook-TBP/factorbook-YY1	TAF1 regulates via factorbook-TBP/factorbook-YY1 SLC7A7	SLC7A7
hg19	regulates via factorbook-TBP/factorbook-YY1	factorbook-TBP|factorbook-YY1	TAF1 regulates via factorbook-TBP/factorbook-YY1 SAFB	399	TAF1	Predicted	regulates via factorbook-TBP/factorbook-YY1	TAF1 regulates via factorbook-TBP/factorbook-YY1 SAFB	SAFB
hg19	regulates via factorbook-TBP/factorbook-YY1	factorbook-TBP|factorbook-YY1	TAF1 regulates via factorbook-TBP/factorbook-YY1 EGFL6	395	TAF1	Predicted	regulates via factorbook-TBP/factorbook-YY1	TAF1 regulates via factorbook-TBP/factorbook-YY1 EGFL6	EGFL6
hg19	regulates via factorbook-TBP/factorbook-YY1	factorbook-TBP|factorbook-YY1	TAF1 regulates via factorbook-TBP/factorbook-YY1 CD276	390	TAF1	Predicted	regulates via factorbook-TBP/factorbook-YY1	TAF1 regulates via factorbook-TBP/factorbook-YY1 CD276	CD276
hg19	regulates via factorbook-TBP/factorbook-YY1	factorbook-TBP|factorbook-YY1	TAF1 regulates via factorbook-TBP/factorbook-YY1 HSPA2	389	TAF1	Predicted	regulates via factorbook-TBP/factorbook-YY1	TAF1 regulates via factorbook-TBP/factorbook-YY1 HSPA2	HSPA2
hg19	regulates via factorbook-TBP/factorbook-YY1	factorbook-TBP|factorbook-YY1	TAF1 regulates via factorbook-TBP/factorbook-YY1 KDM5B	387	TAF1	Predicted	regulates via factorbook-TBP/factorbook-YY1	TAF1 regulates via factorbook-TBP/factorbook-YY1 KDM5B	KDM5B
hg19	regulates via factorbook-TBP/factorbook-YY1	factorbook-TBP|factorbook-YY1	TAF1 regulates via factorbook-TBP/factorbook-YY1 BCL6	387	TAF1	Predicted	regulates via factorbook-TBP/factorbook-YY1	TAF1 regulates via factorbook-TBP/factorbook-YY1 BCL6	BCL6
hg19	regulates via factorbook-TBP/factorbook-YY1	factorbook-TBP|factorbook-YY1	TAF1 regulates via factorbook-TBP/factorbook-YY1 IGFBP4	385	TAF1	Predicted	regulates via factorbook-TBP/factorbook-YY1	TAF1 regulates via factorbook-TBP/factorbook-YY1 IGFBP4	IGFBP4
hg19	regulates via factorbook-TBP/factorbook-YY1	factorbook-TBP|factorbook-YY1	TAF1 regulates via factorbook-TBP/factorbook-YY1 FERMT2	381	TAF1	Predicted	regulates via factorbook-TBP/factorbook-YY1	TAF1 regulates via factorbook-TBP/factorbook-YY1 FERMT2	FERMT2
hg19	regulates via factorbook-TBP/factorbook-YY1	factorbook-TBP|factorbook-YY1	TAF1 regulates via factorbook-TBP/factorbook-YY1 IP6K2	380	TAF1	Predicted	regulates via factorbook-TBP/factorbook-YY1	TAF1 regulates via factorbook-TBP/factorbook-YY1 IP6K2	IP6K2
hg19	regulates via factorbook-TBP/factorbook-YY1	factorbook-TBP|factorbook-YY1	TAF1 regulates via factorbook-TBP/factorbook-YY1 CUEDC2	379	TAF1	Predicted	regulates via factorbook-TBP/factorbook-YY1	TAF1 regulates via factorbook-TBP/factorbook-YY1 CUEDC2	CUEDC2
hg19	regulates via factorbook-TBP/factorbook-YY1	factorbook-TBP|factorbook-YY1	TAF1 regulates via factorbook-TBP/factorbook-YY1 SUB1	378	TAF1	Predicted	regulates via factorbook-TBP/factorbook-YY1	TAF1 regulates via factorbook-TBP/factorbook-YY1 SUB1	SUB1
hg19	regulates via factorbook-TBP/factorbook-YY1	factorbook-TBP|factorbook-YY1	TAF1 regulates via factorbook-TBP/factorbook-YY1 NFE2L1	377	TAF1	Predicted	regulates via factorbook-TBP/factorbook-YY1	TAF1 regulates via factorbook-TBP/factorbook-YY1 NFE2L1	NFE2L1
hg19	regulates via factorbook-TBP/factorbook-YY1	factorbook-TBP|factorbook-YY1	TAF1 regulates via factorbook-TBP/factorbook-YY1 HDLBP	376	TAF1	Predicted	regulates via factorbook-TBP/factorbook-YY1	TAF1 regulates via factorbook-TBP/factorbook-YY1 HDLBP	HDLBP
hg19	regulates via factorbook-TBP/factorbook-YY1	factorbook-TBP|factorbook-YY1	TAF1 regulates via factorbook-TBP/factorbook-YY1 KRT8	373	TAF1	Predicted	regulates via factorbook-TBP/factorbook-YY1	TAF1 regulates via factorbook-TBP/factorbook-YY1 KRT8	KRT8
hg19	regulates via factorbook-TBP/factorbook-YY1	factorbook-TBP|factorbook-YY1	TAF1 regulates via factorbook-TBP/factorbook-YY1 RBP4	365	TAF1	Predicted	regulates via factorbook-TBP/factorbook-YY1	TAF1 regulates via factorbook-TBP/factorbook-YY1 RBP4	RBP4
hg19	regulates via factorbook-TBP/factorbook-YY1	factorbook-TBP|factorbook-YY1	TAF1 regulates via factorbook-TBP/factorbook-YY1 RALA	364	TAF1	Predicted	regulates via factorbook-TBP/factorbook-YY1	TAF1 regulates via factorbook-TBP/factorbook-YY1 RALA	RALA
hg19	regulates via factorbook-TBP/factorbook-YY1	factorbook-TBP|factorbook-YY1	TAF1 regulates via factorbook-TBP/factorbook-YY1 RPS27	363	TAF1	Predicted	regulates via factorbook-TBP/factorbook-YY1	TAF1 regulates via factorbook-TBP/factorbook-YY1 RPS27	RPS27
hg19	regulates via factorbook-TBP/factorbook-YY1	factorbook-TBP|factorbook-YY1	TAF1 regulates via factorbook-TBP/factorbook-YY1 IGFBP3	361	TAF1	Predicted	regulates via factorbook-TBP/factorbook-YY1	TAF1 regulates via factorbook-TBP/factorbook-YY1 IGFBP3	IGFBP3
hg19	regulates via factorbook-TBP/factorbook-YY1	factorbook-TBP|factorbook-YY1	TAF1 regulates via factorbook-TBP/factorbook-YY1 EIF1B	360	TAF1	Predicted	regulates via factorbook-TBP/factorbook-YY1	TAF1 regulates via factorbook-TBP/factorbook-YY1 EIF1B	EIF1B
hg19	regulates via factorbook-TBP/factorbook-YY1	factorbook-TBP|factorbook-YY1	TAF1 regulates via factorbook-TBP/factorbook-YY1 RPS11	356	TAF1	Predicted	regulates via factorbook-TBP/factorbook-YY1	TAF1 regulates via factorbook-TBP/factorbook-YY1 RPS11	RPS11
hg19	regulates via factorbook-TBP/factorbook-YY1	factorbook-TBP|factorbook-YY1	TAF1 regulates via factorbook-TBP/factorbook-YY1 HUWE1	354	TAF1	Predicted	regulates via factorbook-TBP/factorbook-YY1	TAF1 regulates via factorbook-TBP/factorbook-YY1 HUWE1	HUWE1
hg19	regulates via factorbook-TBP/factorbook-YY1	factorbook-TBP|factorbook-YY1	TAF1 regulates via factorbook-TBP/factorbook-YY1 LDB1	353	TAF1	Predicted	regulates via factorbook-TBP/factorbook-YY1	TAF1 regulates via factorbook-TBP/factorbook-YY1 LDB1	LDB1
hg19	regulates via factorbook-TBP/factorbook-YY1	factorbook-TBP|factorbook-YY1	TAF1 regulates via factorbook-TBP/factorbook-YY1 TXNDC15	352	TAF1	Predicted	regulates via factorbook-TBP/factorbook-YY1	TAF1 regulates via factorbook-TBP/factorbook-YY1 TXNDC15	TXNDC15
hg19	regulates via factorbook-TBP/factorbook-YY1	factorbook-TBP|factorbook-YY1	TAF1 regulates via factorbook-TBP/factorbook-YY1 NAP1L1	352	TAF1	Predicted	regulates via factorbook-TBP/factorbook-YY1	TAF1 regulates via factorbook-TBP/factorbook-YY1 NAP1L1	NAP1L1
hg19	regulates via factorbook-TBP/factorbook-YY1	factorbook-TBP|factorbook-YY1	TAF1 regulates via factorbook-TBP/factorbook-YY1 WEE1	351	TAF1	Predicted	regulates via factorbook-TBP/factorbook-YY1	TAF1 regulates via factorbook-TBP/factorbook-YY1 WEE1	WEE1
hg19	regulates via factorbook-TBP/factorbook-YY1	factorbook-TBP|factorbook-YY1	TAF1 regulates via factorbook-TBP/factorbook-YY1 B4GALT3	351	TAF1	Predicted	regulates via factorbook-TBP/factorbook-YY1	TAF1 regulates via factorbook-TBP/factorbook-YY1 B4GALT3	B4GALT3
hg19	regulates via factorbook-TBP/factorbook-YY1	factorbook-TBP|factorbook-YY1	TAF1 regulates via factorbook-TBP/factorbook-YY1 CSDE1	348	TAF1	Predicted	regulates via factorbook-TBP/factorbook-YY1	TAF1 regulates via factorbook-TBP/factorbook-YY1 CSDE1	CSDE1
hg19	regulates via factorbook-TBP/factorbook-YY1	factorbook-TBP|factorbook-YY1	TAF1 regulates via factorbook-TBP/factorbook-YY1 RAD21	345	TAF1	Predicted	regulates via factorbook-TBP/factorbook-YY1	TAF1 regulates via factorbook-TBP/factorbook-YY1 RAD21	RAD21
hg19	regulates via factorbook-TBP/factorbook-YY1	factorbook-TBP|factorbook-YY1	TAF1 regulates via factorbook-TBP/factorbook-YY1 IER2	344	TAF1	Predicted	regulates via factorbook-TBP/factorbook-YY1	TAF1 regulates via factorbook-TBP/factorbook-YY1 IER2	IER2
hg19	regulates via factorbook-TBP/factorbook-YY1	factorbook-TBP|factorbook-YY1	TAF1 regulates via factorbook-TBP/factorbook-YY1 PPIG	343	TAF1	Predicted	regulates via factorbook-TBP/factorbook-YY1	TAF1 regulates via factorbook-TBP/factorbook-YY1 PPIG	PPIG
hg19	regulates via factorbook-TBP/factorbook-YY1	factorbook-TBP|factorbook-YY1	TAF1 regulates via factorbook-TBP/factorbook-YY1 TMSB10	342	TAF1	Predicted	regulates via factorbook-TBP/factorbook-YY1	TAF1 regulates via factorbook-TBP/factorbook-YY1 TMSB10	TMSB10
hg19	regulates via factorbook-TBP/factorbook-YY1	factorbook-TBP|factorbook-YY1	TAF1 regulates via factorbook-TBP/factorbook-YY1 KDM2A	341	TAF1	Predicted	regulates via factorbook-TBP/factorbook-YY1	TAF1 regulates via factorbook-TBP/factorbook-YY1 KDM2A	KDM2A
hg19	regulates via factorbook-TBP/factorbook-YY1	factorbook-TBP|factorbook-YY1	TAF1 regulates via factorbook-TBP/factorbook-YY1 SKP1	339	TAF1	Predicted	regulates via factorbook-TBP/factorbook-YY1	TAF1 regulates via factorbook-TBP/factorbook-YY1 SKP1	SKP1
hg19	regulates via factorbook-TBP/factorbook-YY1	factorbook-TBP|factorbook-YY1	TAF1 regulates via factorbook-TBP/factorbook-YY1 RAB14	339	TAF1	Predicted	regulates via factorbook-TBP/factorbook-YY1	TAF1 regulates via factorbook-TBP/factorbook-YY1 RAB14	RAB14
hg19	regulates via factorbook-TBP/factorbook-YY1	factorbook-TBP|factorbook-YY1	TAF1 regulates via factorbook-TBP/factorbook-YY1 UBA1	335	TAF1	Predicted	regulates via factorbook-TBP/factorbook-YY1	TAF1 regulates via factorbook-TBP/factorbook-YY1 UBA1	UBA1
hg19	regulates via factorbook-TBP/factorbook-YY1	factorbook-TBP|factorbook-YY1	TAF1 regulates via factorbook-TBP/factorbook-YY1 DUSP6	335	TAF1	Predicted	regulates via factorbook-TBP/factorbook-YY1	TAF1 regulates via factorbook-TBP/factorbook-YY1 DUSP6	DUSP6
hg19	regulates via factorbook-TBP/factorbook-YY1	factorbook-TBP|factorbook-YY1	TAF1 regulates via factorbook-TBP/factorbook-YY1 RPL7	333	TAF1	Predicted	regulates via factorbook-TBP/factorbook-YY1	TAF1 regulates via factorbook-TBP/factorbook-YY1 RPL7	RPL7
hg19	regulates via factorbook-TBP/factorbook-YY1	factorbook-TBP|factorbook-YY1	TAF1 regulates via factorbook-TBP/factorbook-YY1 PBLD	332	TAF1	Predicted	regulates via factorbook-TBP/factorbook-YY1	TAF1 regulates via factorbook-TBP/factorbook-YY1 PBLD	PBLD
hg19	regulates via factorbook-TBP/factorbook-YY1	factorbook-TBP|factorbook-YY1	TAF1 regulates via factorbook-TBP/factorbook-YY1 RDH10	331	TAF1	Predicted	regulates via factorbook-TBP/factorbook-YY1	TAF1 regulates via factorbook-TBP/factorbook-YY1 RDH10	RDH10
hg19	regulates via factorbook-TBP/factorbook-YY1	factorbook-TBP|factorbook-YY1	TAF1 regulates via factorbook-TBP/factorbook-YY1 HNRNPH3	331	TAF1	Predicted	regulates via factorbook-TBP/factorbook-YY1	TAF1 regulates via factorbook-TBP/factorbook-YY1 HNRNPH3	HNRNPH3
hg19	regulates via factorbook-TBP/factorbook-YY1	factorbook-TBP|factorbook-YY1	TAF1 regulates via factorbook-TBP/factorbook-YY1 ILF3	330	TAF1	Predicted	regulates via factorbook-TBP/factorbook-YY1	TAF1 regulates via factorbook-TBP/factorbook-YY1 ILF3	ILF3
hg19	regulates via factorbook-TBP/factorbook-YY1	factorbook-TBP|factorbook-YY1	TAF1 regulates via factorbook-TBP/factorbook-YY1 OXSR1	329	TAF1	Predicted	regulates via factorbook-TBP/factorbook-YY1	TAF1 regulates via factorbook-TBP/factorbook-YY1 OXSR1	OXSR1
hg19	regulates via factorbook-TBP/factorbook-YY1	factorbook-TBP|factorbook-YY1	TAF1 regulates via factorbook-TBP/factorbook-YY1 TTR	325	TAF1	Predicted	regulates via factorbook-TBP/factorbook-YY1	TAF1 regulates via factorbook-TBP/factorbook-YY1 TTR	TTR
hg19	regulates via factorbook-TBP/factorbook-YY1	factorbook-TBP|factorbook-YY1	TAF1 regulates via factorbook-TBP/factorbook-YY1 UROD	324	TAF1	Predicted	regulates via factorbook-TBP/factorbook-YY1	TAF1 regulates via factorbook-TBP/factorbook-YY1 UROD	UROD
hg19	regulates via factorbook-TBP/factorbook-YY1	factorbook-TBP|factorbook-YY1	TAF1 regulates via factorbook-TBP/factorbook-YY1 VAMP2	323	TAF1	Predicted	regulates via factorbook-TBP/factorbook-YY1	TAF1 regulates via factorbook-TBP/factorbook-YY1 VAMP2	VAMP2
hg19	regulates via factorbook-TBP/factorbook-YY1	factorbook-TBP|factorbook-YY1	TAF1 regulates via factorbook-TBP/factorbook-YY1 HBM	321	TAF1	Predicted	regulates via factorbook-TBP/factorbook-YY1	TAF1 regulates via factorbook-TBP/factorbook-YY1 HBM	HBM
hg19	regulates via factorbook-TBP/factorbook-YY1	factorbook-TBP|factorbook-YY1	TAF1 regulates via factorbook-TBP/factorbook-YY1 HSPB1	316	TAF1	Predicted	regulates via factorbook-TBP/factorbook-YY1	TAF1 regulates via factorbook-TBP/factorbook-YY1 HSPB1	HSPB1
hg19	regulates via factorbook-TBP/factorbook-YY1	factorbook-TBP|factorbook-YY1	TAF1 regulates via factorbook-TBP/factorbook-YY1 CPSF7	311	TAF1	Predicted	regulates via factorbook-TBP/factorbook-YY1	TAF1 regulates via factorbook-TBP/factorbook-YY1 CPSF7	CPSF7
hg19	regulates via factorbook-TBP/factorbook-YY1	factorbook-TBP|factorbook-YY1	TAF1 regulates via factorbook-TBP/factorbook-YY1 GNAQ	307	TAF1	Predicted	regulates via factorbook-TBP/factorbook-YY1	TAF1 regulates via factorbook-TBP/factorbook-YY1 GNAQ	GNAQ
hg19	regulates via factorbook-TBP/factorbook-YY1	factorbook-TBP|factorbook-YY1	TAF1 regulates via factorbook-TBP/factorbook-YY1 CLSTN1	306	TAF1	Predicted	regulates via factorbook-TBP/factorbook-YY1	TAF1 regulates via factorbook-TBP/factorbook-YY1 CLSTN1	CLSTN1
hg19	regulates via factorbook-TBP/factorbook-YY1	factorbook-TBP|factorbook-YY1	TAF1 regulates via factorbook-TBP/factorbook-YY1 CLTC	305	TAF1	Predicted	regulates via factorbook-TBP/factorbook-YY1	TAF1 regulates via factorbook-TBP/factorbook-YY1 CLTC	CLTC
hg19	regulates via factorbook-TBP/factorbook-YY1	factorbook-TBP|factorbook-YY1	TAF1 regulates via factorbook-TBP/factorbook-YY1 PDLIM7	301	TAF1	Predicted	regulates via factorbook-TBP/factorbook-YY1	TAF1 regulates via factorbook-TBP/factorbook-YY1 PDLIM7	PDLIM7
hg19	regulates via factorbook-TBP/factorbook-YY1	factorbook-TBP|factorbook-YY1	TAF1 regulates via factorbook-TBP/factorbook-YY1 IGF2	300	TAF1	Predicted	regulates via factorbook-TBP/factorbook-YY1	TAF1 regulates via factorbook-TBP/factorbook-YY1 IGF2	IGF2
hg19	regulates via factorbook-TBP/factorbook-YY1	factorbook-TBP|factorbook-YY1	TAF1 regulates via factorbook-TBP/factorbook-YY1 PPP3CB	299	TAF1	Predicted	regulates via factorbook-TBP/factorbook-YY1	TAF1 regulates via factorbook-TBP/factorbook-YY1 PPP3CB	PPP3CB
hg19	regulates via factorbook-TBP/factorbook-YY1	factorbook-TBP|factorbook-YY1	TAF1 regulates via factorbook-TBP/factorbook-YY1 CD164	297	TAF1	Predicted	regulates via factorbook-TBP/factorbook-YY1	TAF1 regulates via factorbook-TBP/factorbook-YY1 CD164	CD164
hg19	regulates via factorbook-TBP/factorbook-YY1	factorbook-TBP|factorbook-YY1	TAF1 regulates via factorbook-TBP/factorbook-YY1 F3	296	TAF1	Predicted	regulates via factorbook-TBP/factorbook-YY1	TAF1 regulates via factorbook-TBP/factorbook-YY1 F3	F3
hg19	regulates via factorbook-TBP/factorbook-YY1	factorbook-TBP|factorbook-YY1	TAF1 regulates via factorbook-TBP/factorbook-YY1 U2AF2	295	TAF1	Predicted	regulates via factorbook-TBP/factorbook-YY1	TAF1 regulates via factorbook-TBP/factorbook-YY1 U2AF2	U2AF2
hg19	regulates via factorbook-TBP/factorbook-YY1	factorbook-TBP|factorbook-YY1	TAF1 regulates via factorbook-TBP/factorbook-YY1 RXRB	293	TAF1	Predicted	regulates via factorbook-TBP/factorbook-YY1	TAF1 regulates via factorbook-TBP/factorbook-YY1 RXRB	RXRB
hg19	regulates via factorbook-TBP/factorbook-YY1	factorbook-TBP|factorbook-YY1	TAF1 regulates via factorbook-TBP/factorbook-YY1 HSP90AA1	291	TAF1	Predicted	regulates via factorbook-TBP/factorbook-YY1	TAF1 regulates via factorbook-TBP/factorbook-YY1 HSP90AA1	HSP90AA1
hg19	regulates via factorbook-TBP/factorbook-YY1	factorbook-TBP|factorbook-YY1	TAF1 regulates via factorbook-TBP/factorbook-YY1 UBE2E3	288	TAF1	Predicted	regulates via factorbook-TBP/factorbook-YY1	TAF1 regulates via factorbook-TBP/factorbook-YY1 UBE2E3	UBE2E3
hg19	regulates via factorbook-TBP/factorbook-YY1	factorbook-TBP|factorbook-YY1	TAF1 regulates via factorbook-TBP/factorbook-YY1 SMC3	287	TAF1	Predicted	regulates via factorbook-TBP/factorbook-YY1	TAF1 regulates via factorbook-TBP/factorbook-YY1 SMC3	SMC3
hg19	regulates via factorbook-TBP/factorbook-YY1	factorbook-TBP|factorbook-YY1	TAF1 regulates via factorbook-TBP/factorbook-YY1 NPM1	285	TAF1	Predicted	regulates via factorbook-TBP/factorbook-YY1	TAF1 regulates via factorbook-TBP/factorbook-YY1 NPM1	NPM1
hg19	regulates via factorbook-TBP/factorbook-YY1	factorbook-TBP|factorbook-YY1	TAF1 regulates via factorbook-TBP/factorbook-YY1 CILP	282	TAF1	Predicted	regulates via factorbook-TBP/factorbook-YY1	TAF1 regulates via factorbook-TBP/factorbook-YY1 CILP	CILP
hg19	regulates via factorbook-TBP/factorbook-YY1	factorbook-TBP|factorbook-YY1	TAF1 regulates via factorbook-TBP/factorbook-YY1 SLC35A4	280	TAF1	Predicted	regulates via factorbook-TBP/factorbook-YY1	TAF1 regulates via factorbook-TBP/factorbook-YY1 SLC35A4	SLC35A4
hg19	regulates via factorbook-TBP/factorbook-YY1	factorbook-TBP|factorbook-YY1	TAF1 regulates via factorbook-TBP/factorbook-YY1 ZBTB4	276	TAF1	Predicted	regulates via factorbook-TBP/factorbook-YY1	TAF1 regulates via factorbook-TBP/factorbook-YY1 ZBTB4	ZBTB4
hg19	regulates via factorbook-TBP/factorbook-YY1	factorbook-TBP|factorbook-YY1	TAF1 regulates via factorbook-TBP/factorbook-YY1 ALDOA	275	TAF1	Predicted	regulates via factorbook-TBP/factorbook-YY1	TAF1 regulates via factorbook-TBP/factorbook-YY1 ALDOA	ALDOA
hg19	regulates via factorbook-TBP/factorbook-YY1	factorbook-TBP|factorbook-YY1	TAF1 regulates via factorbook-TBP/factorbook-YY1 COL1A1	272	TAF1	Predicted	regulates via factorbook-TBP/factorbook-YY1	TAF1 regulates via factorbook-TBP/factorbook-YY1 COL1A1	COL1A1
hg19	regulates via factorbook-TBP/factorbook-YY1	factorbook-TBP|factorbook-YY1	TAF1 regulates via factorbook-TBP/factorbook-YY1 HIST1H1C	271	TAF1	Predicted	regulates via factorbook-TBP/factorbook-YY1	TAF1 regulates via factorbook-TBP/factorbook-YY1 HIST1H1C	HIST1H1C
hg19	regulates via factorbook-TBP/factorbook-YY1	factorbook-TBP|factorbook-YY1	TAF1 regulates via factorbook-TBP/factorbook-YY1 SCMH1	270	TAF1	Predicted	regulates via factorbook-TBP/factorbook-YY1	TAF1 regulates via factorbook-TBP/factorbook-YY1 SCMH1	SCMH1
hg19	regulates via factorbook-TBP/factorbook-YY1	factorbook-TBP|factorbook-YY1	TAF1 regulates via factorbook-TBP/factorbook-YY1 NEK7	266	TAF1	Predicted	regulates via factorbook-TBP/factorbook-YY1	TAF1 regulates via factorbook-TBP/factorbook-YY1 NEK7	NEK7
hg19	regulates via factorbook-TBP/factorbook-YY1	factorbook-TBP|factorbook-YY1	TAF1 regulates via factorbook-TBP/factorbook-YY1 SLC34A2	265	TAF1	Predicted	regulates via factorbook-TBP/factorbook-YY1	TAF1 regulates via factorbook-TBP/factorbook-YY1 SLC34A2	SLC34A2
hg19	regulates via factorbook-TBP/factorbook-YY1	factorbook-TBP|factorbook-YY1	TAF1 regulates via factorbook-TBP/factorbook-YY1 VDAC2	263	TAF1	Predicted	regulates via factorbook-TBP/factorbook-YY1	TAF1 regulates via factorbook-TBP/factorbook-YY1 VDAC2	VDAC2
hg19	regulates via factorbook-TBP/factorbook-YY1	factorbook-TBP|factorbook-YY1	TAF1 regulates via factorbook-TBP/factorbook-YY1 MAT2A	262	TAF1	Predicted	regulates via factorbook-TBP/factorbook-YY1	TAF1 regulates via factorbook-TBP/factorbook-YY1 MAT2A	MAT2A
hg19	regulates via factorbook-TBP/factorbook-YY1	factorbook-TBP|factorbook-YY1	TAF1 regulates via factorbook-TBP/factorbook-YY1 FADS2	261	TAF1	Predicted	regulates via factorbook-TBP/factorbook-YY1	TAF1 regulates via factorbook-TBP/factorbook-YY1 FADS2	FADS2
hg19	regulates via factorbook-TBP/factorbook-YY1	factorbook-TBP|factorbook-YY1	TAF1 regulates via factorbook-TBP/factorbook-YY1 GPC3	260	TAF1	Predicted	regulates via factorbook-TBP/factorbook-YY1	TAF1 regulates via factorbook-TBP/factorbook-YY1 GPC3	GPC3
hg19	regulates via factorbook-TBP/factorbook-YY1	factorbook-TBP|factorbook-YY1	TAF1 regulates via factorbook-TBP/factorbook-YY1 NDEL1	258	TAF1	Predicted	regulates via factorbook-TBP/factorbook-YY1	TAF1 regulates via factorbook-TBP/factorbook-YY1 NDEL1	NDEL1
hg19	regulates via factorbook-TBP/factorbook-YY1	factorbook-TBP|factorbook-YY1	TAF1 regulates via factorbook-TBP/factorbook-YY1 RPL4	257	TAF1	Predicted	regulates via factorbook-TBP/factorbook-YY1	TAF1 regulates via factorbook-TBP/factorbook-YY1 RPL4	RPL4
hg19	regulates via factorbook-TBP/factorbook-YY1	factorbook-TBP|factorbook-YY1	TAF1 regulates via factorbook-TBP/factorbook-YY1 CSRP2	256	TAF1	Predicted	regulates via factorbook-TBP/factorbook-YY1	TAF1 regulates via factorbook-TBP/factorbook-YY1 CSRP2	CSRP2
hg19	regulates via factorbook-TBP/factorbook-YY1	factorbook-TBP|factorbook-YY1	TAF1 regulates via factorbook-TBP/factorbook-YY1 ATF3	255	TAF1	Predicted	regulates via factorbook-TBP/factorbook-YY1	TAF1 regulates via factorbook-TBP/factorbook-YY1 ATF3	ATF3
hg19	regulates via factorbook-TBP/factorbook-YY1	factorbook-TBP|factorbook-YY1	TAF1 regulates via factorbook-TBP/factorbook-YY1 DHX15	254	TAF1	Predicted	regulates via factorbook-TBP/factorbook-YY1	TAF1 regulates via factorbook-TBP/factorbook-YY1 DHX15	DHX15
hg19	regulates via factorbook-TBP/factorbook-YY1	factorbook-TBP|factorbook-YY1	TAF1 regulates via factorbook-TBP/factorbook-YY1 LSM14A	251	TAF1	Predicted	regulates via factorbook-TBP/factorbook-YY1	TAF1 regulates via factorbook-TBP/factorbook-YY1 LSM14A	LSM14A
hg19	regulates via factorbook-TBP/factorbook-YY1	factorbook-TBP|factorbook-YY1	TAF1 regulates via factorbook-TBP/factorbook-YY1 TUBA1C	249	TAF1	Predicted	regulates via factorbook-TBP/factorbook-YY1	TAF1 regulates via factorbook-TBP/factorbook-YY1 TUBA1C	TUBA1C
hg19	regulates via factorbook-TBP/factorbook-YY1	factorbook-TBP|factorbook-YY1	TAF1 regulates via factorbook-TBP/factorbook-YY1 SEC16A	248	TAF1	Predicted	regulates via factorbook-TBP/factorbook-YY1	TAF1 regulates via factorbook-TBP/factorbook-YY1 SEC16A	SEC16A
hg19	regulates via factorbook-TBP/factorbook-YY1	factorbook-TBP|factorbook-YY1	TAF1 regulates via factorbook-TBP/factorbook-YY1 SUPT5H	247	TAF1	Predicted	regulates via factorbook-TBP/factorbook-YY1	TAF1 regulates via factorbook-TBP/factorbook-YY1 SUPT5H	SUPT5H
hg19	regulates via factorbook-TBP/factorbook-YY1	factorbook-TBP|factorbook-YY1	TAF1 regulates via factorbook-TBP/factorbook-YY1 ID3	245	TAF1	Predicted	regulates via factorbook-TBP/factorbook-YY1	TAF1 regulates via factorbook-TBP/factorbook-YY1 ID3	ID3
hg19	regulates via factorbook-TBP/factorbook-YY1	factorbook-TBP|factorbook-YY1	TAF1 regulates via factorbook-TBP/factorbook-YY1 CSNK2A1	245	TAF1	Predicted	regulates via factorbook-TBP/factorbook-YY1	TAF1 regulates via factorbook-TBP/factorbook-YY1 CSNK2A1	CSNK2A1
hg19	regulates via factorbook-TBP/factorbook-YY1	factorbook-TBP|factorbook-YY1	TAF1 regulates via factorbook-TBP/factorbook-YY1 MRPS18B	244	TAF1	Predicted	regulates via factorbook-TBP/factorbook-YY1	TAF1 regulates via factorbook-TBP/factorbook-YY1 MRPS18B	MRPS18B
hg19	regulates via factorbook-TBP/factorbook-YY1	factorbook-TBP|factorbook-YY1	TAF1 regulates via factorbook-TBP/factorbook-YY1 MARCKSL1	242	TAF1	Predicted	regulates via factorbook-TBP/factorbook-YY1	TAF1 regulates via factorbook-TBP/factorbook-YY1 MARCKSL1	MARCKSL1
hg19	regulates via factorbook-TBP/factorbook-YY1	factorbook-TBP|factorbook-YY1	TAF1 regulates via factorbook-TBP/factorbook-YY1 GNPAT	242	TAF1	Predicted	regulates via factorbook-TBP/factorbook-YY1	TAF1 regulates via factorbook-TBP/factorbook-YY1 GNPAT	GNPAT
hg19	regulates via factorbook-TBP/factorbook-YY1	factorbook-TBP|factorbook-YY1	TAF1 regulates via factorbook-TBP/factorbook-YY1 CD4	241	TAF1	Predicted	regulates via factorbook-TBP/factorbook-YY1	TAF1 regulates via factorbook-TBP/factorbook-YY1 CD4	CD4
hg19	regulates via factorbook-TBP/factorbook-YY1	factorbook-TBP|factorbook-YY1	TAF1 regulates via factorbook-TBP/factorbook-YY1 CELF1	240	TAF1	Predicted	regulates via factorbook-TBP/factorbook-YY1	TAF1 regulates via factorbook-TBP/factorbook-YY1 CELF1	CELF1
hg19	regulates via factorbook-TBP/factorbook-YY1	factorbook-TBP|factorbook-YY1	TAF1 regulates via factorbook-TBP/factorbook-YY1 SYNPO	239	TAF1	Predicted	regulates via factorbook-TBP/factorbook-YY1	TAF1 regulates via factorbook-TBP/factorbook-YY1 SYNPO	SYNPO
hg19	regulates via factorbook-TBP/factorbook-YY1	factorbook-TBP|factorbook-YY1	TAF1 regulates via factorbook-TBP/factorbook-YY1 FASTK	239	TAF1	Predicted	regulates via factorbook-TBP/factorbook-YY1	TAF1 regulates via factorbook-TBP/factorbook-YY1 FASTK	FASTK
hg19	regulates via factorbook-TBP/factorbook-YY1	factorbook-TBP|factorbook-YY1	TAF1 regulates via factorbook-TBP/factorbook-YY1 GAPDH	237	TAF1	Predicted	regulates via factorbook-TBP/factorbook-YY1	TAF1 regulates via factorbook-TBP/factorbook-YY1 GAPDH	GAPDH
hg19	regulates via factorbook-TBP/factorbook-YY1	factorbook-TBP|factorbook-YY1	TAF1 regulates via factorbook-TBP/factorbook-YY1 ECH1	235	TAF1	Predicted	regulates via factorbook-TBP/factorbook-YY1	TAF1 regulates via factorbook-TBP/factorbook-YY1 ECH1	ECH1
hg19	regulates via factorbook-TBP/factorbook-YY1	factorbook-TBP|factorbook-YY1	TAF1 regulates via factorbook-TBP/factorbook-YY1 GPBP1	233	TAF1	Predicted	regulates via factorbook-TBP/factorbook-YY1	TAF1 regulates via factorbook-TBP/factorbook-YY1 GPBP1	GPBP1
hg19	regulates via factorbook-TBP/factorbook-YY1	factorbook-TBP|factorbook-YY1	TAF1 regulates via factorbook-TBP/factorbook-YY1 CLK2	231	TAF1	Predicted	regulates via factorbook-TBP/factorbook-YY1	TAF1 regulates via factorbook-TBP/factorbook-YY1 CLK2	CLK2
hg19	regulates via factorbook-TBP/factorbook-YY1	factorbook-TBP|factorbook-YY1	TAF1 regulates via factorbook-TBP/factorbook-YY1 TRAF7	228	TAF1	Predicted	regulates via factorbook-TBP/factorbook-YY1	TAF1 regulates via factorbook-TBP/factorbook-YY1 TRAF7	TRAF7
hg19	regulates via factorbook-TBP/factorbook-YY1	factorbook-TBP|factorbook-YY1	TAF1 regulates via factorbook-TBP/factorbook-YY1 SF3A1	227	TAF1	Predicted	regulates via factorbook-TBP/factorbook-YY1	TAF1 regulates via factorbook-TBP/factorbook-YY1 SF3A1	SF3A1
hg19	regulates via factorbook-TBP/factorbook-YY1	factorbook-TBP|factorbook-YY1	TAF1 regulates via factorbook-TBP/factorbook-YY1 EHD1	224	TAF1	Predicted	regulates via factorbook-TBP/factorbook-YY1	TAF1 regulates via factorbook-TBP/factorbook-YY1 EHD1	EHD1
hg19	regulates via factorbook-TBP/factorbook-YY1	factorbook-TBP|factorbook-YY1	TAF1 regulates via factorbook-TBP/factorbook-YY1 ARCN1	224	TAF1	Predicted	regulates via factorbook-TBP/factorbook-YY1	TAF1 regulates via factorbook-TBP/factorbook-YY1 ARCN1	ARCN1
hg19	regulates via factorbook-TBP/factorbook-YY1	factorbook-TBP|factorbook-YY1	TAF1 regulates via factorbook-TBP/factorbook-YY1 HNRNPA2B1	223	TAF1	Predicted	regulates via factorbook-TBP/factorbook-YY1	TAF1 regulates via factorbook-TBP/factorbook-YY1 HNRNPA2B1	HNRNPA2B1
hg19	regulates via factorbook-TBP/factorbook-YY1	factorbook-TBP|factorbook-YY1	TAF1 regulates via factorbook-TBP/factorbook-YY1 SF3B4	218	TAF1	Predicted	regulates via factorbook-TBP/factorbook-YY1	TAF1 regulates via factorbook-TBP/factorbook-YY1 SF3B4	SF3B4
hg19	regulates via factorbook-TBP/factorbook-YY1	factorbook-TBP|factorbook-YY1	TAF1 regulates via factorbook-TBP/factorbook-YY1 HAND1	218	TAF1	Predicted	regulates via factorbook-TBP/factorbook-YY1	TAF1 regulates via factorbook-TBP/factorbook-YY1 HAND1	HAND1
hg19	regulates via factorbook-TBP/factorbook-YY1	factorbook-TBP|factorbook-YY1	TAF1 regulates via factorbook-TBP/factorbook-YY1 RHOB	213	TAF1	Predicted	regulates via factorbook-TBP/factorbook-YY1	TAF1 regulates via factorbook-TBP/factorbook-YY1 RHOB	RHOB
hg19	regulates via factorbook-TBP/factorbook-YY1	factorbook-TBP|factorbook-YY1	TAF1 regulates via factorbook-TBP/factorbook-YY1 RAD23A	211	TAF1	Predicted	regulates via factorbook-TBP/factorbook-YY1	TAF1 regulates via factorbook-TBP/factorbook-YY1 RAD23A	RAD23A
hg19	regulates via factorbook-TBP/factorbook-YY1	factorbook-TBP|factorbook-YY1	TAF1 regulates via factorbook-TBP/factorbook-YY1 SEPT7	209	TAF1	Predicted	regulates via factorbook-TBP/factorbook-YY1	TAF1 regulates via factorbook-TBP/factorbook-YY1 SEPT7	07-Sep
hg19	regulates via factorbook-TBP/factorbook-YY1	factorbook-TBP|factorbook-YY1	TAF1 regulates via factorbook-TBP/factorbook-YY1 HSPA5	209	TAF1	Predicted	regulates via factorbook-TBP/factorbook-YY1	TAF1 regulates via factorbook-TBP/factorbook-YY1 HSPA5	HSPA5
hg19	regulates via factorbook-TBP/factorbook-YY1	factorbook-TBP|factorbook-YY1	TAF1 regulates via factorbook-TBP/factorbook-YY1 SRSF5	207	TAF1	Predicted	regulates via factorbook-TBP/factorbook-YY1	TAF1 regulates via factorbook-TBP/factorbook-YY1 SRSF5	SRSF5
hg19	regulates via factorbook-TBP/factorbook-YY1	factorbook-TBP|factorbook-YY1	TAF1 regulates via factorbook-TBP/factorbook-YY1 WDR1	204	TAF1	Predicted	regulates via factorbook-TBP/factorbook-YY1	TAF1 regulates via factorbook-TBP/factorbook-YY1 WDR1	WDR1
hg19	regulates via factorbook-TBP/factorbook-YY1	factorbook-TBP|factorbook-YY1	TAF1 regulates via factorbook-TBP/factorbook-YY1 CAPRIN1	200	TAF1	Predicted	regulates via factorbook-TBP/factorbook-YY1	TAF1 regulates via factorbook-TBP/factorbook-YY1 CAPRIN1	CAPRIN1
hg19	regulates via factorbook-TBP/factorbook-YY1	factorbook-TBP|factorbook-YY1	TAF1 regulates via factorbook-TBP/factorbook-YY1 POLR2A	197	TAF1	Predicted	regulates via factorbook-TBP/factorbook-YY1	TAF1 regulates via factorbook-TBP/factorbook-YY1 POLR2A	POLR2A
hg19	regulates via factorbook-TBP/factorbook-YY1	factorbook-TBP|factorbook-YY1	TAF1 regulates via factorbook-TBP/factorbook-YY1 DDX17	197	TAF1	Predicted	regulates via factorbook-TBP/factorbook-YY1	TAF1 regulates via factorbook-TBP/factorbook-YY1 DDX17	DDX17
hg19	regulates via factorbook-TBP/factorbook-YY1	factorbook-TBP|factorbook-YY1	TAF1 regulates via factorbook-TBP/factorbook-YY1 P4HB	196	TAF1	Predicted	regulates via factorbook-TBP/factorbook-YY1	TAF1 regulates via factorbook-TBP/factorbook-YY1 P4HB	P4HB
hg19	regulates via factorbook-TBP/factorbook-YY1	factorbook-TBP|factorbook-YY1	TAF1 regulates via factorbook-TBP/factorbook-YY1 KIAA0319L	195	TAF1	Predicted	regulates via factorbook-TBP/factorbook-YY1	TAF1 regulates via factorbook-TBP/factorbook-YY1 KIAA0319L	KIAA0319L
hg19	regulates via factorbook-TBP/factorbook-YY1	factorbook-TBP|factorbook-YY1	TAF1 regulates via factorbook-TBP/factorbook-YY1 EGR1	193	TAF1	Predicted	regulates via factorbook-TBP/factorbook-YY1	TAF1 regulates via factorbook-TBP/factorbook-YY1 EGR1	EGR1
hg19	regulates via factorbook-TBP/factorbook-YY1	factorbook-TBP|factorbook-YY1	TAF1 regulates via factorbook-TBP/factorbook-YY1 CFL2	192	TAF1	Predicted	regulates via factorbook-TBP/factorbook-YY1	TAF1 regulates via factorbook-TBP/factorbook-YY1 CFL2	CFL2
hg19	regulates via factorbook-TBP/factorbook-YY1	factorbook-TBP|factorbook-YY1	TAF1 regulates via factorbook-TBP/factorbook-YY1 SRSF2	190	TAF1	Predicted	regulates via factorbook-TBP/factorbook-YY1	TAF1 regulates via factorbook-TBP/factorbook-YY1 SRSF2	SRSF2
hg19	regulates via factorbook-TBP/factorbook-YY1	factorbook-TBP|factorbook-YY1	TAF1 regulates via factorbook-TBP/factorbook-YY1 ADAMTS1	190	TAF1	Predicted	regulates via factorbook-TBP/factorbook-YY1	TAF1 regulates via factorbook-TBP/factorbook-YY1 ADAMTS1	ADAMTS1
hg19	regulates via factorbook-TBP/factorbook-YY1	factorbook-TBP|factorbook-YY1	TAF1 regulates via factorbook-TBP/factorbook-YY1 BMP2	188	TAF1	Predicted	regulates via factorbook-TBP/factorbook-YY1	TAF1 regulates via factorbook-TBP/factorbook-YY1 BMP2	BMP2
hg19	regulates via factorbook-TBP/factorbook-YY1	factorbook-TBP|factorbook-YY1	TAF1 regulates via factorbook-TBP/factorbook-YY1 HSP90AB1	187	TAF1	Predicted	regulates via factorbook-TBP/factorbook-YY1	TAF1 regulates via factorbook-TBP/factorbook-YY1 HSP90AB1	HSP90AB1
hg19	regulates via factorbook-TBP/factorbook-YY1	factorbook-TBP|factorbook-YY1	TAF1 regulates via factorbook-TBP/factorbook-YY1 RAB7A	186	TAF1	Predicted	regulates via factorbook-TBP/factorbook-YY1	TAF1 regulates via factorbook-TBP/factorbook-YY1 RAB7A	RAB7A
hg19	regulates via factorbook-TBP/factorbook-YY1	factorbook-TBP|factorbook-YY1	TAF1 regulates via factorbook-TBP/factorbook-YY1 GADD45B	185	TAF1	Predicted	regulates via factorbook-TBP/factorbook-YY1	TAF1 regulates via factorbook-TBP/factorbook-YY1 GADD45B	GADD45B
hg19	regulates via factorbook-TBP/factorbook-YY1	factorbook-TBP|factorbook-YY1	TAF1 regulates via factorbook-TBP/factorbook-YY1 IGF2BP1	180	TAF1	Predicted	regulates via factorbook-TBP/factorbook-YY1	TAF1 regulates via factorbook-TBP/factorbook-YY1 IGF2BP1	IGF2BP1
hg19	regulates via factorbook-TBP/factorbook-YY1	factorbook-TBP|factorbook-YY1	TAF1 regulates via factorbook-TBP/factorbook-YY1 TIA1	179	TAF1	Predicted	regulates via factorbook-TBP/factorbook-YY1	TAF1 regulates via factorbook-TBP/factorbook-YY1 TIA1	TIA1
hg19	regulates via factorbook-TBP/factorbook-YY1	factorbook-TBP|factorbook-YY1	TAF1 regulates via factorbook-TBP/factorbook-YY1 AZIN1	177	TAF1	Predicted	regulates via factorbook-TBP/factorbook-YY1	TAF1 regulates via factorbook-TBP/factorbook-YY1 AZIN1	AZIN1
hg19	regulates via factorbook-TBP/factorbook-YY1	factorbook-TBP|factorbook-YY1	TAF1 regulates via factorbook-TBP/factorbook-YY1 SMAD3	174	TAF1	Predicted	regulates via factorbook-TBP/factorbook-YY1	TAF1 regulates via factorbook-TBP/factorbook-YY1 SMAD3	SMAD3
hg19	regulates via factorbook-TBP/factorbook-YY1	factorbook-TBP|factorbook-YY1	TAF1 regulates via factorbook-TBP/factorbook-YY1 NFYA	174	TAF1	Predicted	regulates via factorbook-TBP/factorbook-YY1	TAF1 regulates via factorbook-TBP/factorbook-YY1 NFYA	NFYA
hg19	regulates via factorbook-TBP/factorbook-YY1	factorbook-TBP|factorbook-YY1	TAF1 regulates via factorbook-TBP/factorbook-YY1 KIAA1217	173	TAF1	Predicted	regulates via factorbook-TBP/factorbook-YY1	TAF1 regulates via factorbook-TBP/factorbook-YY1 KIAA1217	KIAA1217
hg19	regulates via factorbook-TBP/factorbook-YY1	factorbook-TBP|factorbook-YY1	TAF1 regulates via factorbook-TBP/factorbook-YY1 PSMB5	172	TAF1	Predicted	regulates via factorbook-TBP/factorbook-YY1	TAF1 regulates via factorbook-TBP/factorbook-YY1 PSMB5	PSMB5
hg19	regulates via factorbook-TBP/factorbook-YY1	factorbook-TBP|factorbook-YY1	TAF1 regulates via factorbook-TBP/factorbook-YY1 JUNB	171	TAF1	Predicted	regulates via factorbook-TBP/factorbook-YY1	TAF1 regulates via factorbook-TBP/factorbook-YY1 JUNB	JUNB
hg19	regulates via factorbook-TBP/factorbook-YY1	factorbook-TBP|factorbook-YY1	TAF1 regulates via factorbook-TBP/factorbook-YY1 HNRNPK	171	TAF1	Predicted	regulates via factorbook-TBP/factorbook-YY1	TAF1 regulates via factorbook-TBP/factorbook-YY1 HNRNPK	HNRNPK
hg19	regulates via factorbook-TBP/factorbook-YY1	factorbook-TBP|factorbook-YY1	TAF1 regulates via factorbook-TBP/factorbook-YY1 DEDD	169	TAF1	Predicted	regulates via factorbook-TBP/factorbook-YY1	TAF1 regulates via factorbook-TBP/factorbook-YY1 DEDD	DEDD
hg19	regulates via factorbook-TBP/factorbook-YY1	factorbook-TBP|factorbook-YY1	TAF1 regulates via factorbook-TBP/factorbook-YY1 ARL6IP1	169	TAF1	Predicted	regulates via factorbook-TBP/factorbook-YY1	TAF1 regulates via factorbook-TBP/factorbook-YY1 ARL6IP1	ARL6IP1
hg19	regulates via factorbook-TBP/factorbook-YY1	factorbook-TBP|factorbook-YY1	TAF1 regulates via factorbook-TBP/factorbook-YY1 PRKCD	168	TAF1	Predicted	regulates via factorbook-TBP/factorbook-YY1	TAF1 regulates via factorbook-TBP/factorbook-YY1 PRKCD	PRKCD
hg19	regulates via factorbook-TBP/factorbook-YY1	factorbook-TBP|factorbook-YY1	TAF1 regulates via factorbook-TBP/factorbook-YY1 SRSF7	166	TAF1	Predicted	regulates via factorbook-TBP/factorbook-YY1	TAF1 regulates via factorbook-TBP/factorbook-YY1 SRSF7	SRSF7
hg19	regulates via factorbook-TBP/factorbook-YY1	factorbook-TBP|factorbook-YY1	TAF1 regulates via factorbook-TBP/factorbook-YY1 ARF1	166	TAF1	Predicted	regulates via factorbook-TBP/factorbook-YY1	TAF1 regulates via factorbook-TBP/factorbook-YY1 ARF1	ARF1
hg19	regulates via factorbook-TBP/factorbook-YY1	factorbook-TBP|factorbook-YY1	TAF1 regulates via factorbook-TBP/factorbook-YY1 LRRC41	164	TAF1	Predicted	regulates via factorbook-TBP/factorbook-YY1	TAF1 regulates via factorbook-TBP/factorbook-YY1 LRRC41	LRRC41
hg19	regulates via factorbook-TBP/factorbook-YY1	factorbook-TBP|factorbook-YY1	TAF1 regulates via factorbook-TBP/factorbook-YY1 CRABP2	163	TAF1	Predicted	regulates via factorbook-TBP/factorbook-YY1	TAF1 regulates via factorbook-TBP/factorbook-YY1 CRABP2	CRABP2
hg19	regulates via factorbook-TBP/factorbook-YY1	factorbook-TBP|factorbook-YY1	TAF1 regulates via factorbook-TBP/factorbook-YY1 EEF1B2	161	TAF1	Predicted	regulates via factorbook-TBP/factorbook-YY1	TAF1 regulates via factorbook-TBP/factorbook-YY1 EEF1B2	EEF1B2
hg19	regulates via factorbook-TBP/factorbook-YY1	factorbook-TBP|factorbook-YY1	TAF1 regulates via factorbook-TBP/factorbook-YY1 ADNP	161	TAF1	Predicted	regulates via factorbook-TBP/factorbook-YY1	TAF1 regulates via factorbook-TBP/factorbook-YY1 ADNP	ADNP
hg19	regulates via factorbook-TBP/factorbook-YY1	factorbook-TBP|factorbook-YY1	TAF1 regulates via factorbook-TBP/factorbook-YY1 PUM1	160	TAF1	Predicted	regulates via factorbook-TBP/factorbook-YY1	TAF1 regulates via factorbook-TBP/factorbook-YY1 PUM1	PUM1
hg19	regulates via factorbook-TBP/factorbook-YY1	factorbook-TBP|factorbook-YY1	TAF1 regulates via factorbook-TBP/factorbook-YY1 GCLC	160	TAF1	Predicted	regulates via factorbook-TBP/factorbook-YY1	TAF1 regulates via factorbook-TBP/factorbook-YY1 GCLC	GCLC
hg19	regulates via factorbook-TBP/factorbook-YY1	factorbook-TBP|factorbook-YY1	TAF1 regulates via factorbook-TBP/factorbook-YY1 ABCA1	158	TAF1	Predicted	regulates via factorbook-TBP/factorbook-YY1	TAF1 regulates via factorbook-TBP/factorbook-YY1 ABCA1	ABCA1
hg19	regulates via factorbook-TBP/factorbook-YY1	factorbook-TBP|factorbook-YY1	TAF1 regulates via factorbook-TBP/factorbook-YY1 PCGF2	156	TAF1	Predicted	regulates via factorbook-TBP/factorbook-YY1	TAF1 regulates via factorbook-TBP/factorbook-YY1 PCGF2	PCGF2
hg19	regulates via factorbook-TBP/factorbook-YY1	factorbook-TBP|factorbook-YY1	TAF1 regulates via factorbook-TBP/factorbook-YY1 EPAS1	155	TAF1	Predicted	regulates via factorbook-TBP/factorbook-YY1	TAF1 regulates via factorbook-TBP/factorbook-YY1 EPAS1	EPAS1
hg19	regulates via factorbook-TBP/factorbook-YY1	factorbook-TBP|factorbook-YY1	TAF1 regulates via factorbook-TBP/factorbook-YY1 FARSA	154	TAF1	Predicted	regulates via factorbook-TBP/factorbook-YY1	TAF1 regulates via factorbook-TBP/factorbook-YY1 FARSA	FARSA
hg19	regulates via factorbook-TBP/factorbook-YY1	factorbook-TBP|factorbook-YY1	TAF1 regulates via factorbook-TBP/factorbook-YY1 LBH	153	TAF1	Predicted	regulates via factorbook-TBP/factorbook-YY1	TAF1 regulates via factorbook-TBP/factorbook-YY1 LBH	LBH
hg19	regulates via factorbook-TBP/factorbook-YY1	factorbook-TBP|factorbook-YY1	TAF1 regulates via factorbook-TBP/factorbook-YY1 CHD3	151	TAF1	Predicted	regulates via factorbook-TBP/factorbook-YY1	TAF1 regulates via factorbook-TBP/factorbook-YY1 CHD3	CHD3
hg19	regulates via factorbook-TBP/factorbook-YY1	factorbook-TBP|factorbook-YY1	TAF1 regulates via factorbook-TBP/factorbook-YY1 NET1	150	TAF1	Predicted	regulates via factorbook-TBP/factorbook-YY1	TAF1 regulates via factorbook-TBP/factorbook-YY1 NET1	NET1
hg19	regulates via factorbook-TBP/factorbook-YY1	factorbook-TBP|factorbook-YY1	TAF1 regulates via factorbook-TBP/factorbook-YY1 PABPC4	146	TAF1	Predicted	regulates via factorbook-TBP/factorbook-YY1	TAF1 regulates via factorbook-TBP/factorbook-YY1 PABPC4	PABPC4
hg19	regulates via factorbook-TBP/factorbook-YY1	factorbook-TBP|factorbook-YY1	TAF1 regulates via factorbook-TBP/factorbook-YY1 CALR	145	TAF1	Predicted	regulates via factorbook-TBP/factorbook-YY1	TAF1 regulates via factorbook-TBP/factorbook-YY1 CALR	CALR
hg19	regulates via factorbook-TBP/factorbook-YY1	factorbook-TBP|factorbook-YY1	TAF1 regulates via factorbook-TBP/factorbook-YY1 SNHG5	144	TAF1	Predicted	regulates via factorbook-TBP/factorbook-YY1	TAF1 regulates via factorbook-TBP/factorbook-YY1 SNHG5	SNHG5
hg19	regulates via factorbook-TBP/factorbook-YY1	factorbook-TBP|factorbook-YY1	TAF1 regulates via factorbook-TBP/factorbook-YY1 ATF4	141	TAF1	Predicted	regulates via factorbook-TBP/factorbook-YY1	TAF1 regulates via factorbook-TBP/factorbook-YY1 ATF4	ATF4
hg19	regulates via factorbook-TBP/factorbook-YY1	factorbook-TBP|factorbook-YY1	TAF1 regulates via factorbook-TBP/factorbook-YY1 BSG	140	TAF1	Predicted	regulates via factorbook-TBP/factorbook-YY1	TAF1 regulates via factorbook-TBP/factorbook-YY1 BSG	BSG
hg19	regulates via factorbook-TBP/factorbook-YY1	factorbook-TBP|factorbook-YY1	TAF1 regulates via factorbook-TBP/factorbook-YY1 PLTP	139	TAF1	Predicted	regulates via factorbook-TBP/factorbook-YY1	TAF1 regulates via factorbook-TBP/factorbook-YY1 PLTP	PLTP
hg19	regulates via factorbook-TBP/factorbook-YY1	factorbook-TBP|factorbook-YY1	TAF1 regulates via factorbook-TBP/factorbook-YY1 FAM193B	139	TAF1	Predicted	regulates via factorbook-TBP/factorbook-YY1	TAF1 regulates via factorbook-TBP/factorbook-YY1 FAM193B	FAM193B
hg19	regulates via factorbook-TBP/factorbook-YY1	factorbook-TBP|factorbook-YY1	TAF1 regulates via factorbook-TBP/factorbook-YY1 BTG1	137	TAF1	Predicted	regulates via factorbook-TBP/factorbook-YY1	TAF1 regulates via factorbook-TBP/factorbook-YY1 BTG1	BTG1
hg19	regulates via factorbook-TBP/factorbook-YY1	factorbook-TBP|factorbook-YY1	TAF1 regulates via factorbook-TBP/factorbook-YY1 ACP2	130	TAF1	Predicted	regulates via factorbook-TBP/factorbook-YY1	TAF1 regulates via factorbook-TBP/factorbook-YY1 ACP2	ACP2
hg19	regulates via factorbook-TBP/factorbook-YY1	factorbook-TBP|factorbook-YY1	TAF1 regulates via factorbook-TBP/factorbook-YY1 HDGF	129	TAF1	Predicted	regulates via factorbook-TBP/factorbook-YY1	TAF1 regulates via factorbook-TBP/factorbook-YY1 HDGF	HDGF
hg19	regulates via factorbook-TBP/factorbook-YY1	factorbook-TBP|factorbook-YY1	TAF1 regulates via factorbook-TBP/factorbook-YY1 SQSTM1	128	TAF1	Predicted	regulates via factorbook-TBP/factorbook-YY1	TAF1 regulates via factorbook-TBP/factorbook-YY1 SQSTM1	SQSTM1
hg19	regulates via factorbook-TBP/factorbook-YY1	factorbook-TBP|factorbook-YY1	TAF1 regulates via factorbook-TBP/factorbook-YY1 ATP5A1	128	TAF1	Predicted	regulates via factorbook-TBP/factorbook-YY1	TAF1 regulates via factorbook-TBP/factorbook-YY1 ATP5A1	ATP5A1
hg19	regulates via factorbook-TBP/factorbook-YY1	factorbook-TBP|factorbook-YY1	TAF1 regulates via factorbook-TBP/factorbook-YY1 H3F3B	127	TAF1	Predicted	regulates via factorbook-TBP/factorbook-YY1	TAF1 regulates via factorbook-TBP/factorbook-YY1 H3F3B	H3F3B
hg19	regulates via factorbook-TBP/factorbook-YY1	factorbook-TBP|factorbook-YY1	TAF1 regulates via factorbook-TBP/factorbook-YY1 CTGF	125	TAF1	Predicted	regulates via factorbook-TBP/factorbook-YY1	TAF1 regulates via factorbook-TBP/factorbook-YY1 CTGF	CTGF
hg19	regulates via factorbook-TBP/factorbook-YY1	factorbook-TBP|factorbook-YY1	TAF1 regulates via factorbook-TBP/factorbook-YY1 TAF15	124	TAF1	Predicted	regulates via factorbook-TBP/factorbook-YY1	TAF1 regulates via factorbook-TBP/factorbook-YY1 TAF15	TAF15
hg19	regulates via factorbook-TBP/factorbook-YY1	factorbook-TBP|factorbook-YY1	TAF1 regulates via factorbook-TBP/factorbook-YY1 KLF6	122	TAF1	Predicted	regulates via factorbook-TBP/factorbook-YY1	TAF1 regulates via factorbook-TBP/factorbook-YY1 KLF6	KLF6
hg19	regulates via factorbook-TBP/factorbook-YY1	factorbook-TBP|factorbook-YY1	TAF1 regulates via factorbook-TBP/factorbook-YY1 AUP1	118	TAF1	Predicted	regulates via factorbook-TBP/factorbook-YY1	TAF1 regulates via factorbook-TBP/factorbook-YY1 AUP1	AUP1
hg19	regulates via factorbook-TBP/factorbook-YY1	factorbook-TBP|factorbook-YY1	TAF1 regulates via factorbook-TBP/factorbook-YY1 FBLIM1	116	TAF1	Predicted	regulates via factorbook-TBP/factorbook-YY1	TAF1 regulates via factorbook-TBP/factorbook-YY1 FBLIM1	FBLIM1
hg19	regulates via factorbook-TBP/factorbook-YY1	factorbook-TBP|factorbook-YY1	TAF1 regulates via factorbook-TBP/factorbook-YY1 CALM1	115	TAF1	Predicted	regulates via factorbook-TBP/factorbook-YY1	TAF1 regulates via factorbook-TBP/factorbook-YY1 CALM1	CALM1
hg19	regulates via factorbook-TBP/factorbook-YY1	factorbook-TBP|factorbook-YY1	TAF1 regulates via factorbook-TBP/factorbook-YY1 TPM1	114	TAF1	Predicted	regulates via factorbook-TBP/factorbook-YY1	TAF1 regulates via factorbook-TBP/factorbook-YY1 TPM1	TPM1
hg19	regulates via factorbook-TBP/factorbook-YY1	factorbook-TBP|factorbook-YY1	TAF1 regulates via factorbook-TBP/factorbook-YY1 RBM3	112	TAF1	Predicted	regulates via factorbook-TBP/factorbook-YY1	TAF1 regulates via factorbook-TBP/factorbook-YY1 RBM3	RBM3
hg19	regulates via factorbook-TBP/factorbook-YY1	factorbook-TBP|factorbook-YY1	TAF1 regulates via factorbook-TBP/factorbook-YY1 HBZ	109	TAF1	Predicted	regulates via factorbook-TBP/factorbook-YY1	TAF1 regulates via factorbook-TBP/factorbook-YY1 HBZ	HBZ
hg19	regulates via factorbook-TBP/factorbook-YY1	factorbook-TBP|factorbook-YY1	TAF1 regulates via factorbook-TBP/factorbook-YY1 MORF4L1	108	TAF1	Predicted	regulates via factorbook-TBP/factorbook-YY1	TAF1 regulates via factorbook-TBP/factorbook-YY1 MORF4L1	MORF4L1
hg19	regulates via factorbook-TBP/factorbook-YY1	factorbook-TBP|factorbook-YY1	TAF1 regulates via factorbook-TBP/factorbook-YY1 RPL18A	107	TAF1	Predicted	regulates via factorbook-TBP/factorbook-YY1	TAF1 regulates via factorbook-TBP/factorbook-YY1 RPL18A	RPL18A
hg19	regulates via factorbook-TBP/factorbook-YY1	factorbook-TBP|factorbook-YY1	TAF1 regulates via factorbook-TBP/factorbook-YY1 KIRREL	107	TAF1	Predicted	regulates via factorbook-TBP/factorbook-YY1	TAF1 regulates via factorbook-TBP/factorbook-YY1 KIRREL	KIRREL
hg19	regulates via factorbook-TBP/factorbook-YY1	factorbook-TBP|factorbook-YY1	TAF1 regulates via factorbook-TBP/factorbook-YY1 RSRC2	106	TAF1	Predicted	regulates via factorbook-TBP/factorbook-YY1	TAF1 regulates via factorbook-TBP/factorbook-YY1 RSRC2	RSRC2
hg19	regulates via factorbook-TBP/factorbook-YY1	factorbook-TBP|factorbook-YY1	TAF1 regulates via factorbook-TBP/factorbook-YY1 P4HA1	105	TAF1	Predicted	regulates via factorbook-TBP/factorbook-YY1	TAF1 regulates via factorbook-TBP/factorbook-YY1 P4HA1	P4HA1
hg19	regulates via factorbook-TBP/factorbook-YY1	factorbook-TBP|factorbook-YY1	TAF1 regulates via factorbook-TBP/factorbook-YY1 CCNL1	104	TAF1	Predicted	regulates via factorbook-TBP/factorbook-YY1	TAF1 regulates via factorbook-TBP/factorbook-YY1 CCNL1	CCNL1
hg19	regulates via factorbook-TBP/factorbook-YY1	factorbook-TBP|factorbook-YY1	TAF1 regulates via factorbook-TBP/factorbook-YY1 SYNCRIP	103	TAF1	Predicted	regulates via factorbook-TBP/factorbook-YY1	TAF1 regulates via factorbook-TBP/factorbook-YY1 SYNCRIP	SYNCRIP
hg19	regulates via factorbook-TBP/factorbook-YY1	factorbook-TBP|factorbook-YY1	TAF1 regulates via factorbook-TBP/factorbook-YY1 SRRM1	102	TAF1	Predicted	regulates via factorbook-TBP/factorbook-YY1	TAF1 regulates via factorbook-TBP/factorbook-YY1 SRRM1	SRRM1
hg19	regulates via factorbook-TBP/factorbook-YY1	factorbook-TBP|factorbook-YY1	TAF1 regulates via factorbook-TBP/factorbook-YY1 RPLP0	101	TAF1	Predicted	regulates via factorbook-TBP/factorbook-YY1	TAF1 regulates via factorbook-TBP/factorbook-YY1 RPLP0	RPLP0
hg19	regulates via factorbook-TBP/factorbook-YY1	factorbook-TBP|factorbook-YY1	TAF1 regulates via factorbook-TBP/factorbook-YY1 PAFAH1B1	100	TAF1	Predicted	regulates via factorbook-TBP/factorbook-YY1	TAF1 regulates via factorbook-TBP/factorbook-YY1 PAFAH1B1	PAFAH1B1
hg19	regulates via factorbook-TBP/factorbook-YY1	factorbook-TBP|factorbook-YY1	TAF1 regulates via factorbook-TBP/factorbook-YY1 PPP1R10	99	TAF1	Predicted	regulates via factorbook-TBP/factorbook-YY1	TAF1 regulates via factorbook-TBP/factorbook-YY1 PPP1R10	PPP1R10
hg19	regulates via factorbook-TBP/factorbook-YY1	factorbook-TBP|factorbook-YY1	TAF1 regulates via factorbook-TBP/factorbook-YY1 YWHAE	97	TAF1	Predicted	regulates via factorbook-TBP/factorbook-YY1	TAF1 regulates via factorbook-TBP/factorbook-YY1 YWHAE	YWHAE
hg19	regulates via factorbook-TBP/factorbook-YY1	factorbook-TBP|factorbook-YY1	TAF1 regulates via factorbook-TBP/factorbook-YY1 RPS2	97	TAF1	Predicted	regulates via factorbook-TBP/factorbook-YY1	TAF1 regulates via factorbook-TBP/factorbook-YY1 RPS2	RPS2
hg19	regulates via factorbook-TBP/factorbook-YY1	factorbook-TBP|factorbook-YY1	TAF1 regulates via factorbook-TBP/factorbook-YY1 SRSF3	95	TAF1	Predicted	regulates via factorbook-TBP/factorbook-YY1	TAF1 regulates via factorbook-TBP/factorbook-YY1 SRSF3	SRSF3
hg19	regulates via factorbook-TBP/factorbook-YY1	factorbook-TBP|factorbook-YY1	TAF1 regulates via factorbook-TBP/factorbook-YY1 PPIA	94	TAF1	Predicted	regulates via factorbook-TBP/factorbook-YY1	TAF1 regulates via factorbook-TBP/factorbook-YY1 PPIA	PPIA
hg19	regulates via factorbook-TBP/factorbook-YY1	factorbook-TBP|factorbook-YY1	TAF1 regulates via factorbook-TBP/factorbook-YY1 FOS	94	TAF1	Predicted	regulates via factorbook-TBP/factorbook-YY1	TAF1 regulates via factorbook-TBP/factorbook-YY1 FOS	FOS
hg19	regulates via factorbook-TBP/factorbook-YY1	factorbook-TBP|factorbook-YY1	TAF1 regulates via factorbook-TBP/factorbook-YY1 AP1G1	92	TAF1	Predicted	regulates via factorbook-TBP/factorbook-YY1	TAF1 regulates via factorbook-TBP/factorbook-YY1 AP1G1	AP1G1
hg19	regulates via factorbook-TBP/factorbook-YY1	factorbook-TBP|factorbook-YY1	TAF1 regulates via factorbook-TBP/factorbook-YY1 CDKN1B	91	TAF1	Predicted	regulates via factorbook-TBP/factorbook-YY1	TAF1 regulates via factorbook-TBP/factorbook-YY1 CDKN1B	CDKN1B
hg19	regulates via factorbook-TBP/factorbook-YY1	factorbook-TBP|factorbook-YY1	TAF1 regulates via factorbook-TBP/factorbook-YY1 ID1	90	TAF1	Predicted	regulates via factorbook-TBP/factorbook-YY1	TAF1 regulates via factorbook-TBP/factorbook-YY1 ID1	ID1
hg19	regulates via factorbook-TBP/factorbook-YY1	factorbook-TBP|factorbook-YY1	TAF1 regulates via factorbook-TBP/factorbook-YY1 ACTG1	88	TAF1	Predicted	regulates via factorbook-TBP/factorbook-YY1	TAF1 regulates via factorbook-TBP/factorbook-YY1 ACTG1	ACTG1
hg19	regulates via factorbook-TBP/factorbook-YY1	factorbook-TBP|factorbook-YY1	TAF1 regulates via factorbook-TBP/factorbook-YY1 MYL4	87	TAF1	Predicted	regulates via factorbook-TBP/factorbook-YY1	TAF1 regulates via factorbook-TBP/factorbook-YY1 MYL4	MYL4
hg19	regulates via factorbook-TBP/factorbook-YY1	factorbook-TBP|factorbook-YY1	TAF1 regulates via factorbook-TBP/factorbook-YY1 UBL3	86	TAF1	Predicted	regulates via factorbook-TBP/factorbook-YY1	TAF1 regulates via factorbook-TBP/factorbook-YY1 UBL3	UBL3
hg19	regulates via factorbook-TBP/factorbook-YY1	factorbook-TBP|factorbook-YY1	TAF1 regulates via factorbook-TBP/factorbook-YY1 CA2	85	TAF1	Predicted	regulates via factorbook-TBP/factorbook-YY1	TAF1 regulates via factorbook-TBP/factorbook-YY1 CA2	CA2
hg19	regulates via factorbook-TBP/factorbook-YY1	factorbook-TBP|factorbook-YY1	TAF1 regulates via factorbook-TBP/factorbook-YY1 DDAH1	84	TAF1	Predicted	regulates via factorbook-TBP/factorbook-YY1	TAF1 regulates via factorbook-TBP/factorbook-YY1 DDAH1	DDAH1
hg19	regulates via factorbook-TBP/factorbook-YY1	factorbook-TBP|factorbook-YY1	TAF1 regulates via factorbook-TBP/factorbook-YY1 ERRFI1	83	TAF1	Predicted	regulates via factorbook-TBP/factorbook-YY1	TAF1 regulates via factorbook-TBP/factorbook-YY1 ERRFI1	ERRFI1
hg19	regulates via factorbook-TBP/factorbook-YY1	factorbook-TBP|factorbook-YY1	TAF1 regulates via factorbook-TBP/factorbook-YY1 EIF4A2	81	TAF1	Predicted	regulates via factorbook-TBP/factorbook-YY1	TAF1 regulates via factorbook-TBP/factorbook-YY1 EIF4A2	EIF4A2
hg19	regulates via factorbook-TBP/factorbook-YY1	factorbook-TBP|factorbook-YY1	TAF1 regulates via factorbook-TBP/factorbook-YY1 TUBB2A	78	TAF1	Predicted	regulates via factorbook-TBP/factorbook-YY1	TAF1 regulates via factorbook-TBP/factorbook-YY1 TUBB2A	TUBB2A
hg19	regulates via factorbook-TBP/factorbook-YY1	factorbook-TBP|factorbook-YY1	TAF1 regulates via factorbook-TBP/factorbook-YY1 GNB2L1	78	TAF1	Predicted	regulates via factorbook-TBP/factorbook-YY1	TAF1 regulates via factorbook-TBP/factorbook-YY1 GNB2L1	GNB2L1
hg19	regulates via factorbook-TBP/factorbook-YY1	factorbook-TBP|factorbook-YY1	TAF1 regulates via factorbook-TBP/factorbook-YY1 UBE2D3	77	TAF1	Predicted	regulates via factorbook-TBP/factorbook-YY1	TAF1 regulates via factorbook-TBP/factorbook-YY1 UBE2D3	UBE2D3
hg19	regulates via factorbook-TBP/factorbook-YY1	factorbook-TBP|factorbook-YY1	TAF1 regulates via factorbook-TBP/factorbook-YY1 PTP4A1	77	TAF1	Predicted	regulates via factorbook-TBP/factorbook-YY1	TAF1 regulates via factorbook-TBP/factorbook-YY1 PTP4A1	PTP4A1
hg19	regulates via factorbook-TBP/factorbook-YY1	factorbook-TBP|factorbook-YY1	TAF1 regulates via factorbook-TBP/factorbook-YY1 EIF5	76	TAF1	Predicted	regulates via factorbook-TBP/factorbook-YY1	TAF1 regulates via factorbook-TBP/factorbook-YY1 EIF5	EIF5
hg19	regulates via factorbook-TBP/factorbook-YY1	factorbook-TBP|factorbook-YY1	TAF1 regulates via factorbook-TBP/factorbook-YY1 MID1IP1	75	TAF1	Predicted	regulates via factorbook-TBP/factorbook-YY1	TAF1 regulates via factorbook-TBP/factorbook-YY1 MID1IP1	MID1IP1
hg19	regulates via factorbook-TBP/factorbook-YY1	factorbook-TBP|factorbook-YY1	TAF1 regulates via factorbook-TBP/factorbook-YY1 ANXA2	73	TAF1	Predicted	regulates via factorbook-TBP/factorbook-YY1	TAF1 regulates via factorbook-TBP/factorbook-YY1 ANXA2	ANXA2
hg19	regulates via factorbook-TBP/factorbook-YY1	factorbook-TBP|factorbook-YY1	TAF1 regulates via factorbook-TBP/factorbook-YY1 CYR61	68	TAF1	Predicted	regulates via factorbook-TBP/factorbook-YY1	TAF1 regulates via factorbook-TBP/factorbook-YY1 CYR61	CYR61
hg19	regulates via factorbook-TBP/factorbook-YY1	factorbook-TBP|factorbook-YY1	TAF1 regulates via factorbook-TBP/factorbook-YY1 TSC22D1	66	TAF1	Predicted	regulates via factorbook-TBP/factorbook-YY1	TAF1 regulates via factorbook-TBP/factorbook-YY1 TSC22D1	TSC22D1
hg19	regulates via factorbook-TBP/factorbook-YY1	factorbook-TBP|factorbook-YY1	TAF1 regulates via factorbook-TBP/factorbook-YY1 CCAR1	65	TAF1	Predicted	regulates via factorbook-TBP/factorbook-YY1	TAF1 regulates via factorbook-TBP/factorbook-YY1 CCAR1	CCAR1
hg19	regulates via factorbook-TBP/factorbook-YY1	factorbook-TBP|factorbook-YY1	TAF1 regulates via factorbook-TBP/factorbook-YY1 BIN1	65	TAF1	Predicted	regulates via factorbook-TBP/factorbook-YY1	TAF1 regulates via factorbook-TBP/factorbook-YY1 BIN1	BIN1
hg19	regulates via factorbook-TBP/factorbook-YY1	factorbook-TBP|factorbook-YY1	TAF1 regulates via factorbook-TBP/factorbook-YY1 RBM39	64	TAF1	Predicted	regulates via factorbook-TBP/factorbook-YY1	TAF1 regulates via factorbook-TBP/factorbook-YY1 RBM39	RBM39
hg19	regulates via factorbook-TBP/factorbook-YY1	factorbook-TBP|factorbook-YY1	TAF1 regulates via factorbook-TBP/factorbook-YY1 FBRS	60	TAF1	Predicted	regulates via factorbook-TBP/factorbook-YY1	TAF1 regulates via factorbook-TBP/factorbook-YY1 FBRS	FBRS
hg19	regulates via factorbook-TBP/factorbook-YY1	factorbook-TBP|factorbook-YY1	TAF1 regulates via factorbook-TBP/factorbook-YY1 ZC3H11A	57	TAF1	Predicted	regulates via factorbook-TBP/factorbook-YY1	TAF1 regulates via factorbook-TBP/factorbook-YY1 ZC3H11A	ZC3H11A
hg19	regulates via factorbook-TBP/factorbook-YY1	factorbook-TBP|factorbook-YY1	TAF1 regulates via factorbook-TBP/factorbook-YY1 CXCR4	57	TAF1	Predicted	regulates via factorbook-TBP/factorbook-YY1	TAF1 regulates via factorbook-TBP/factorbook-YY1 CXCR4	CXCR4
hg19	regulates via factorbook-TBP/factorbook-YY1	factorbook-TBP|factorbook-YY1	TAF1 regulates via factorbook-TBP/factorbook-YY1 HMGN2	55	TAF1	Predicted	regulates via factorbook-TBP/factorbook-YY1	TAF1 regulates via factorbook-TBP/factorbook-YY1 HMGN2	HMGN2
hg19	regulates via factorbook-TBP/factorbook-YY1	factorbook-TBP|factorbook-YY1	TAF1 regulates via factorbook-TBP/factorbook-YY1 PTPLB	52	TAF1	Predicted	regulates via factorbook-TBP/factorbook-YY1	TAF1 regulates via factorbook-TBP/factorbook-YY1 PTPLB	PTPLB
hg19	regulates via factorbook-TBP/factorbook-YY1	factorbook-TBP|factorbook-YY1	TAF1 regulates via factorbook-TBP/factorbook-YY1 SMEK1	51	TAF1	Predicted	regulates via factorbook-TBP/factorbook-YY1	TAF1 regulates via factorbook-TBP/factorbook-YY1 SMEK1	SMEK1
hg19	regulates via factorbook-TBP/factorbook-YY1	factorbook-TBP|factorbook-YY1	TAF1 regulates via factorbook-TBP/factorbook-YY1 AQP3	51	TAF1	Predicted	regulates via factorbook-TBP/factorbook-YY1	TAF1 regulates via factorbook-TBP/factorbook-YY1 AQP3	AQP3
hg19	regulates via factorbook-TBP/factorbook-YY1	factorbook-TBP|factorbook-YY1	TAF1 regulates via factorbook-TBP/factorbook-YY1 PPP2R4	50	TAF1	Predicted	regulates via factorbook-TBP/factorbook-YY1	TAF1 regulates via factorbook-TBP/factorbook-YY1 PPP2R4	PPP2R4
hg19	regulates via factorbook-TBP/factorbook-YY1	factorbook-TBP|factorbook-YY1	TAF1 regulates via factorbook-TBP/factorbook-YY1 ZFP36L2	49	TAF1	Predicted	regulates via factorbook-TBP/factorbook-YY1	TAF1 regulates via factorbook-TBP/factorbook-YY1 ZFP36L2	ZFP36L2
hg19	regulates via factorbook-TBP/factorbook-YY1	factorbook-TBP|factorbook-YY1	TAF1 regulates via factorbook-TBP/factorbook-YY1 PICALM	48	TAF1	Predicted	regulates via factorbook-TBP/factorbook-YY1	TAF1 regulates via factorbook-TBP/factorbook-YY1 PICALM	PICALM
hg19	regulates via factorbook-TBP/factorbook-YY1	factorbook-TBP|factorbook-YY1	TAF1 regulates via factorbook-TBP/factorbook-YY1 IER5	48	TAF1	Predicted	regulates via factorbook-TBP/factorbook-YY1	TAF1 regulates via factorbook-TBP/factorbook-YY1 IER5	IER5
hg19	regulates via factorbook-TBP/factorbook-YY1	factorbook-TBP|factorbook-YY1	TAF1 regulates via factorbook-TBP/factorbook-YY1 SDF4	47	TAF1	Predicted	regulates via factorbook-TBP/factorbook-YY1	TAF1 regulates via factorbook-TBP/factorbook-YY1 SDF4	SDF4
hg19	regulates via factorbook-TBP/factorbook-YY1	factorbook-TBP|factorbook-YY1	TAF1 regulates via factorbook-TBP/factorbook-YY1 KIAA0368	47	TAF1	Predicted	regulates via factorbook-TBP/factorbook-YY1	TAF1 regulates via factorbook-TBP/factorbook-YY1 KIAA0368	KIAA0368
hg19	regulates via factorbook-TBP/factorbook-YY1	factorbook-TBP|factorbook-YY1	TAF1 regulates via factorbook-TBP/factorbook-YY1 ARID1A	46	TAF1	Predicted	regulates via factorbook-TBP/factorbook-YY1	TAF1 regulates via factorbook-TBP/factorbook-YY1 ARID1A	ARID1A
hg19	regulates via factorbook-TBP/factorbook-YY1	factorbook-TBP|factorbook-YY1	TAF1 regulates via factorbook-TBP/factorbook-YY1 CIRBP	43	TAF1	Predicted	regulates via factorbook-TBP/factorbook-YY1	TAF1 regulates via factorbook-TBP/factorbook-YY1 CIRBP	CIRBP
hg19	regulates via factorbook-TBP/factorbook-YY1	factorbook-TBP|factorbook-YY1	TAF1 regulates via factorbook-TBP/factorbook-YY1 PTP4A3	42	TAF1	Predicted	regulates via factorbook-TBP/factorbook-YY1	TAF1 regulates via factorbook-TBP/factorbook-YY1 PTP4A3	PTP4A3
hg19	regulates via factorbook-TBP/factorbook-YY1	factorbook-TBP|factorbook-YY1	TAF1 regulates via factorbook-TBP/factorbook-YY1 UBC	41	TAF1	Predicted	regulates via factorbook-TBP/factorbook-YY1	TAF1 regulates via factorbook-TBP/factorbook-YY1 UBC	UBC
hg19	regulates via factorbook-TBP/factorbook-YY1	factorbook-TBP|factorbook-YY1	TAF1 regulates via factorbook-TBP/factorbook-YY1 SFPQ	41	TAF1	Predicted	regulates via factorbook-TBP/factorbook-YY1	TAF1 regulates via factorbook-TBP/factorbook-YY1 SFPQ	SFPQ
hg19	regulates via factorbook-TBP/factorbook-YY1	factorbook-TBP|factorbook-YY1	TAF1 regulates via factorbook-TBP/factorbook-YY1 CDC25B	37	TAF1	Predicted	regulates via factorbook-TBP/factorbook-YY1	TAF1 regulates via factorbook-TBP/factorbook-YY1 CDC25B	CDC25B
hg19	regulates via factorbook-TBP/factorbook-YY1	factorbook-TBP|factorbook-YY1	TAF1 regulates via factorbook-TBP/factorbook-YY1 PTBP1	35	TAF1	Predicted	regulates via factorbook-TBP/factorbook-YY1	TAF1 regulates via factorbook-TBP/factorbook-YY1 PTBP1	PTBP1
hg19	regulates via factorbook-TBP/factorbook-YY1	factorbook-TBP|factorbook-YY1	TAF1 regulates via factorbook-TBP/factorbook-YY1 FTL	32	TAF1	Predicted	regulates via factorbook-TBP/factorbook-YY1	TAF1 regulates via factorbook-TBP/factorbook-YY1 FTL	FTL
hg19	regulates via factorbook-TBP/factorbook-YY1	factorbook-TBP|factorbook-YY1	TAF1 regulates via factorbook-TBP/factorbook-YY1 BRD2	29	TAF1	Predicted	regulates via factorbook-TBP/factorbook-YY1	TAF1 regulates via factorbook-TBP/factorbook-YY1 BRD2	BRD2
hg19	regulates via factorbook-TBP/factorbook-YY1	factorbook-TBP|factorbook-YY1	TAF1 regulates via factorbook-TBP/factorbook-YY1 PPP2CA	27	TAF1	Predicted	regulates via factorbook-TBP/factorbook-YY1	TAF1 regulates via factorbook-TBP/factorbook-YY1 PPP2CA	PPP2CA
hg19	regulates via factorbook-TBP/factorbook-YY1	factorbook-TBP|factorbook-YY1	TAF1 regulates via factorbook-TBP/factorbook-YY1 MYC	27	TAF1	Predicted	regulates via factorbook-TBP/factorbook-YY1	TAF1 regulates via factorbook-TBP/factorbook-YY1 MYC	MYC
hg19	regulates via factorbook-TBP/factorbook-YY1	factorbook-TBP|factorbook-YY1	TAF1 regulates via factorbook-TBP/factorbook-YY1 ID4	26	TAF1	Predicted	regulates via factorbook-TBP/factorbook-YY1	TAF1 regulates via factorbook-TBP/factorbook-YY1 ID4	ID4
hg19	regulates via factorbook-TBP/factorbook-YY1	factorbook-TBP|factorbook-YY1	TAF1 regulates via factorbook-TBP/factorbook-YY1 EEF1A1	26	TAF1	Predicted	regulates via factorbook-TBP/factorbook-YY1	TAF1 regulates via factorbook-TBP/factorbook-YY1 EEF1A1	EEF1A1
hg19	regulates via factorbook-TBP/factorbook-YY1	factorbook-TBP|factorbook-YY1	TAF1 regulates via factorbook-TBP/factorbook-YY1 VIM	24	TAF1	Predicted	regulates via factorbook-TBP/factorbook-YY1	TAF1 regulates via factorbook-TBP/factorbook-YY1 VIM	VIM
hg19	regulates via factorbook-TBP/factorbook-YY1	factorbook-TBP|factorbook-YY1	TAF1 regulates via factorbook-TBP/factorbook-YY1 USF1	24	TAF1	Predicted	regulates via factorbook-TBP/factorbook-YY1	TAF1 regulates via factorbook-TBP/factorbook-YY1 USF1	USF1
hg19	regulates via factorbook-TBP/factorbook-YY1	factorbook-TBP|factorbook-YY1	TAF1 regulates via factorbook-TBP/factorbook-YY1 PRDX1	20	TAF1	Predicted	regulates via factorbook-TBP/factorbook-YY1	TAF1 regulates via factorbook-TBP/factorbook-YY1 PRDX1	PRDX1
hg19	regulates via factorbook-TBP/factorbook-YY1	factorbook-TBP|factorbook-YY1	TAF1 regulates via factorbook-TBP/factorbook-YY1 PEG3	19	TAF1	Predicted	regulates via factorbook-TBP/factorbook-YY1	TAF1 regulates via factorbook-TBP/factorbook-YY1 PEG3	PEG3
hg19	regulates via factorbook-TBP/factorbook-YY1	factorbook-TBP|factorbook-YY1	TAF1 regulates via factorbook-TBP/factorbook-YY1 NR2F2	17	TAF1	Predicted	regulates via factorbook-TBP/factorbook-YY1	TAF1 regulates via factorbook-TBP/factorbook-YY1 NR2F2	NR2F2
hg19	regulates via factorbook-TBP/factorbook-YY1	factorbook-TBP|factorbook-YY1	TAF1 regulates via factorbook-TBP/factorbook-YY1 NR3C1	15	TAF1	Predicted	regulates via factorbook-TBP/factorbook-YY1	TAF1 regulates via factorbook-TBP/factorbook-YY1 NR3C1	NR3C1
hg19	regulates via factorbook-TBP/factorbook-YY1	factorbook-TBP|factorbook-YY1	TAF1 regulates via factorbook-TBP/factorbook-YY1 MAPRE1	14	TAF1	Predicted	regulates via factorbook-TBP/factorbook-YY1	TAF1 regulates via factorbook-TBP/factorbook-YY1 MAPRE1	MAPRE1
hg19	regulates via factorbook-TBP/factorbook-YY1	factorbook-TBP|factorbook-YY1	TAF1 regulates via factorbook-TBP/factorbook-YY1 SLIT2	13	TAF1	Predicted	regulates via factorbook-TBP/factorbook-YY1	TAF1 regulates via factorbook-TBP/factorbook-YY1 SLIT2	SLIT2
hg19	regulates via factorbook-TBP/factorbook-YY1	factorbook-TBP|factorbook-YY1	TAF1 regulates via factorbook-TBP/factorbook-YY1 SPTAN1	12	TAF1	Predicted	regulates via factorbook-TBP/factorbook-YY1	TAF1 regulates via factorbook-TBP/factorbook-YY1 SPTAN1	SPTAN1
hg19	regulates via factorbook-TBP/factorbook-YY1	factorbook-TBP|factorbook-YY1	TAF1 regulates via factorbook-TBP/factorbook-YY1 PRKCSH	11	TAF1	Predicted	regulates via factorbook-TBP/factorbook-YY1	TAF1 regulates via factorbook-TBP/factorbook-YY1 PRKCSH	PRKCSH
hg19	regulates via factorbook-TBP/factorbook-YY1	factorbook-TBP|factorbook-YY1	TAF1 regulates via factorbook-TBP/factorbook-YY1 DDX5	10	TAF1	Predicted	regulates via factorbook-TBP/factorbook-YY1	TAF1 regulates via factorbook-TBP/factorbook-YY1 DDX5	DDX5
hg19	regulates via factorbook-TBP/factorbook-YY1	factorbook-TBP|factorbook-YY1	TAF1 regulates via factorbook-TBP/factorbook-YY1 EIF4G2	6	TAF1	Predicted	regulates via factorbook-TBP/factorbook-YY1	TAF1 regulates via factorbook-TBP/factorbook-YY1 EIF4G2	EIF4G2
hg19	regulates via factorbook-TBP/factorbook-YY1	factorbook-TBP|factorbook-YY1	TAF1 regulates via factorbook-TBP/factorbook-YY1 TRA2B	4	TAF1	Predicted	regulates via factorbook-TBP/factorbook-YY1	TAF1 regulates via factorbook-TBP/factorbook-YY1 TRA2B	TRA2B
hg19	regulates via factorbook-TBP/factorbook-YY1	factorbook-TBP|factorbook-YY1	TAF1 regulates via factorbook-TBP/factorbook-YY1 ACTB	4	TAF1	Predicted	regulates via factorbook-TBP/factorbook-YY1	TAF1 regulates via factorbook-TBP/factorbook-YY1 ACTB	ACTB
hg19	regulates via factorbook-TBP/factorbook-YY1	factorbook-TBP|factorbook-YY1	TAF1 regulates via factorbook-TBP/factorbook-YY1 SRF	2	TAF1	Predicted	regulates via factorbook-TBP/factorbook-YY1	TAF1 regulates via factorbook-TBP/factorbook-YY1 SRF	SRF
hg19	regulates via factorbook-TBP/factorbook-YY1	factorbook-TBP|factorbook-YY1	TAF1 regulates via factorbook-TBP/factorbook-YY1 YY1	1	TAF1	Predicted	regulates via factorbook-TBP/factorbook-YY1	TAF1 regulates via factorbook-TBP/factorbook-YY1 YY1	YY1
hg19	regulates via factorbook-TBP/factorbook-YY1	factorbook-TBP|factorbook-YY1	TAF1 regulates via factorbook-TBP/factorbook-YY1 CNN1	1	TAF1	Predicted	regulates via factorbook-TBP/factorbook-YY1	TAF1 regulates via factorbook-TBP/factorbook-YY1 CNN1	CNN1
hg19	regulates via flyfactorsurvey-pho_SANGER_10_FBgn0002521/transfac_pro-M02044/elemento-AAAATGGCG/flyfactorsurvey-phol_SANGER_5_FBgn0035997/homer-M00211/flyfactorsurvey-phol_SOLEXA_5_FBgn0035997/flyfactorsurvey-pho_SOLEXA_5_FBgn0002521/jaspar-PF0103.1	flyfactorsurvey-pho_SANGER_10_FBgn0002521|transfac_pro-M02044|elemento-AAAATGGCG|flyfactorsurvey-phol_SANGER_5_FBgn0035997|homer-M00211|flyfactorsurvey-phol_SOLEXA_5_FBgn0035997|flyfactorsurvey-pho_SOLEXA_5_FBgn0002521|jaspar-PF0103.1	YY1 regulates via flyfactorsurvey-pho_SANGER_10_FBgn0002521/transfac_pro-M02044/elemento-AAAATGGCG/flyfactorsurvey-phol_SANGER_5_FBgn0035997/homer-M00211/flyfactorsurvey-phol_SOLEXA_5_FBgn0035997/flyfactorsurvey-pho_SOLEXA_5_FBgn0002521/jaspar-PF0103.1 KDM3B	1997	YY1	Predicted	regulates via flyfactorsurvey-pho_SANGER_10_FBgn0002521/transfac_pro-M02044/elemento-AAAATGGCG/flyfactorsurvey-phol_SANGER_5_FBgn0035997/homer-M00211/flyfactorsurvey-phol_SOLEXA_5_FBgn0035997/flyfactorsurvey-pho_SOLEXA_5_FBgn0002521/jaspar-PF0103.1	YY1 regulates via flyfactorsurvey-pho_SANGER_10_FBgn0002521/transfac_pro-M02044/elemento-AAAATGGCG/flyfactorsurvey-phol_SANGER_5_FBgn0035997/homer-M00211/flyfactorsurvey-phol_SOLEXA_5_FBgn0035997/flyfactorsurvey-pho_SOLEXA_5_FBgn0002521/jaspar-PF0103.1 KDM3B	KDM3B
hg19	regulates via flyfactorsurvey-pho_SANGER_10_FBgn0002521/transfac_pro-M02044/elemento-AAAATGGCG/flyfactorsurvey-phol_SANGER_5_FBgn0035997/homer-M00211/flyfactorsurvey-phol_SOLEXA_5_FBgn0035997/flyfactorsurvey-pho_SOLEXA_5_FBgn0002521/jaspar-PF0103.1	flyfactorsurvey-pho_SANGER_10_FBgn0002521|transfac_pro-M02044|elemento-AAAATGGCG|flyfactorsurvey-phol_SANGER_5_FBgn0035997|homer-M00211|flyfactorsurvey-phol_SOLEXA_5_FBgn0035997|flyfactorsurvey-pho_SOLEXA_5_FBgn0002521|jaspar-PF0103.1	YY1 regulates via flyfactorsurvey-pho_SANGER_10_FBgn0002521/transfac_pro-M02044/elemento-AAAATGGCG/flyfactorsurvey-phol_SANGER_5_FBgn0035997/homer-M00211/flyfactorsurvey-phol_SOLEXA_5_FBgn0035997/flyfactorsurvey-pho_SOLEXA_5_FBgn0002521/jaspar-PF0103.1 UGP2	1993	YY1	Predicted	regulates via flyfactorsurvey-pho_SANGER_10_FBgn0002521/transfac_pro-M02044/elemento-AAAATGGCG/flyfactorsurvey-phol_SANGER_5_FBgn0035997/homer-M00211/flyfactorsurvey-phol_SOLEXA_5_FBgn0035997/flyfactorsurvey-pho_SOLEXA_5_FBgn0002521/jaspar-PF0103.1	YY1 regulates via flyfactorsurvey-pho_SANGER_10_FBgn0002521/transfac_pro-M02044/elemento-AAAATGGCG/flyfactorsurvey-phol_SANGER_5_FBgn0035997/homer-M00211/flyfactorsurvey-phol_SOLEXA_5_FBgn0035997/flyfactorsurvey-pho_SOLEXA_5_FBgn0002521/jaspar-PF0103.1 UGP2	UGP2
hg19	regulates via flyfactorsurvey-pho_SANGER_10_FBgn0002521/transfac_pro-M02044/elemento-AAAATGGCG/flyfactorsurvey-phol_SANGER_5_FBgn0035997/homer-M00211/flyfactorsurvey-phol_SOLEXA_5_FBgn0035997/flyfactorsurvey-pho_SOLEXA_5_FBgn0002521/jaspar-PF0103.1	flyfactorsurvey-pho_SANGER_10_FBgn0002521|transfac_pro-M02044|elemento-AAAATGGCG|flyfactorsurvey-phol_SANGER_5_FBgn0035997|homer-M00211|flyfactorsurvey-phol_SOLEXA_5_FBgn0035997|flyfactorsurvey-pho_SOLEXA_5_FBgn0002521|jaspar-PF0103.1	YY1 regulates via flyfactorsurvey-pho_SANGER_10_FBgn0002521/transfac_pro-M02044/elemento-AAAATGGCG/flyfactorsurvey-phol_SANGER_5_FBgn0035997/homer-M00211/flyfactorsurvey-phol_SOLEXA_5_FBgn0035997/flyfactorsurvey-pho_SOLEXA_5_FBgn0002521/jaspar-PF0103.1 LTBP2	1990	YY1	Predicted	regulates via flyfactorsurvey-pho_SANGER_10_FBgn0002521/transfac_pro-M02044/elemento-AAAATGGCG/flyfactorsurvey-phol_SANGER_5_FBgn0035997/homer-M00211/flyfactorsurvey-phol_SOLEXA_5_FBgn0035997/flyfactorsurvey-pho_SOLEXA_5_FBgn0002521/jaspar-PF0103.1	YY1 regulates via flyfactorsurvey-pho_SANGER_10_FBgn0002521/transfac_pro-M02044/elemento-AAAATGGCG/flyfactorsurvey-phol_SANGER_5_FBgn0035997/homer-M00211/flyfactorsurvey-phol_SOLEXA_5_FBgn0035997/flyfactorsurvey-pho_SOLEXA_5_FBgn0002521/jaspar-PF0103.1 LTBP2	LTBP2
hg19	regulates via flyfactorsurvey-pho_SANGER_10_FBgn0002521/transfac_pro-M02044/elemento-AAAATGGCG/flyfactorsurvey-phol_SANGER_5_FBgn0035997/homer-M00211/flyfactorsurvey-phol_SOLEXA_5_FBgn0035997/flyfactorsurvey-pho_SOLEXA_5_FBgn0002521/jaspar-PF0103.1	flyfactorsurvey-pho_SANGER_10_FBgn0002521|transfac_pro-M02044|elemento-AAAATGGCG|flyfactorsurvey-phol_SANGER_5_FBgn0035997|homer-M00211|flyfactorsurvey-phol_SOLEXA_5_FBgn0035997|flyfactorsurvey-pho_SOLEXA_5_FBgn0002521|jaspar-PF0103.1	YY1 regulates via flyfactorsurvey-pho_SANGER_10_FBgn0002521/transfac_pro-M02044/elemento-AAAATGGCG/flyfactorsurvey-phol_SANGER_5_FBgn0035997/homer-M00211/flyfactorsurvey-phol_SOLEXA_5_FBgn0035997/flyfactorsurvey-pho_SOLEXA_5_FBgn0002521/jaspar-PF0103.1 PRRC1	1989	YY1	Predicted	regulates via flyfactorsurvey-pho_SANGER_10_FBgn0002521/transfac_pro-M02044/elemento-AAAATGGCG/flyfactorsurvey-phol_SANGER_5_FBgn0035997/homer-M00211/flyfactorsurvey-phol_SOLEXA_5_FBgn0035997/flyfactorsurvey-pho_SOLEXA_5_FBgn0002521/jaspar-PF0103.1	YY1 regulates via flyfactorsurvey-pho_SANGER_10_FBgn0002521/transfac_pro-M02044/elemento-AAAATGGCG/flyfactorsurvey-phol_SANGER_5_FBgn0035997/homer-M00211/flyfactorsurvey-phol_SOLEXA_5_FBgn0035997/flyfactorsurvey-pho_SOLEXA_5_FBgn0002521/jaspar-PF0103.1 PRRC1	PRRC1
hg19	regulates via flyfactorsurvey-pho_SANGER_10_FBgn0002521/transfac_pro-M02044/elemento-AAAATGGCG/flyfactorsurvey-phol_SANGER_5_FBgn0035997/homer-M00211/flyfactorsurvey-phol_SOLEXA_5_FBgn0035997/flyfactorsurvey-pho_SOLEXA_5_FBgn0002521/jaspar-PF0103.1	flyfactorsurvey-pho_SANGER_10_FBgn0002521|transfac_pro-M02044|elemento-AAAATGGCG|flyfactorsurvey-phol_SANGER_5_FBgn0035997|homer-M00211|flyfactorsurvey-phol_SOLEXA_5_FBgn0035997|flyfactorsurvey-pho_SOLEXA_5_FBgn0002521|jaspar-PF0103.1	YY1 regulates via flyfactorsurvey-pho_SANGER_10_FBgn0002521/transfac_pro-M02044/elemento-AAAATGGCG/flyfactorsurvey-phol_SANGER_5_FBgn0035997/homer-M00211/flyfactorsurvey-phol_SOLEXA_5_FBgn0035997/flyfactorsurvey-pho_SOLEXA_5_FBgn0002521/jaspar-PF0103.1 CCNI	1987	YY1	Predicted	regulates via flyfactorsurvey-pho_SANGER_10_FBgn0002521/transfac_pro-M02044/elemento-AAAATGGCG/flyfactorsurvey-phol_SANGER_5_FBgn0035997/homer-M00211/flyfactorsurvey-phol_SOLEXA_5_FBgn0035997/flyfactorsurvey-pho_SOLEXA_5_FBgn0002521/jaspar-PF0103.1	YY1 regulates via flyfactorsurvey-pho_SANGER_10_FBgn0002521/transfac_pro-M02044/elemento-AAAATGGCG/flyfactorsurvey-phol_SANGER_5_FBgn0035997/homer-M00211/flyfactorsurvey-phol_SOLEXA_5_FBgn0035997/flyfactorsurvey-pho_SOLEXA_5_FBgn0002521/jaspar-PF0103.1 CCNI	CCNI
hg19	regulates via flyfactorsurvey-pho_SANGER_10_FBgn0002521/transfac_pro-M02044/elemento-AAAATGGCG/flyfactorsurvey-phol_SANGER_5_FBgn0035997/homer-M00211/flyfactorsurvey-phol_SOLEXA_5_FBgn0035997/flyfactorsurvey-pho_SOLEXA_5_FBgn0002521/jaspar-PF0103.1	flyfactorsurvey-pho_SANGER_10_FBgn0002521|transfac_pro-M02044|elemento-AAAATGGCG|flyfactorsurvey-phol_SANGER_5_FBgn0035997|homer-M00211|flyfactorsurvey-phol_SOLEXA_5_FBgn0035997|flyfactorsurvey-pho_SOLEXA_5_FBgn0002521|jaspar-PF0103.1	YY1 regulates via flyfactorsurvey-pho_SANGER_10_FBgn0002521/transfac_pro-M02044/elemento-AAAATGGCG/flyfactorsurvey-phol_SANGER_5_FBgn0035997/homer-M00211/flyfactorsurvey-phol_SOLEXA_5_FBgn0035997/flyfactorsurvey-pho_SOLEXA_5_FBgn0002521/jaspar-PF0103.1 MRPL47	1985	YY1	Predicted	regulates via flyfactorsurvey-pho_SANGER_10_FBgn0002521/transfac_pro-M02044/elemento-AAAATGGCG/flyfactorsurvey-phol_SANGER_5_FBgn0035997/homer-M00211/flyfactorsurvey-phol_SOLEXA_5_FBgn0035997/flyfactorsurvey-pho_SOLEXA_5_FBgn0002521/jaspar-PF0103.1	YY1 regulates via flyfactorsurvey-pho_SANGER_10_FBgn0002521/transfac_pro-M02044/elemento-AAAATGGCG/flyfactorsurvey-phol_SANGER_5_FBgn0035997/homer-M00211/flyfactorsurvey-phol_SOLEXA_5_FBgn0035997/flyfactorsurvey-pho_SOLEXA_5_FBgn0002521/jaspar-PF0103.1 MRPL47	MRPL47
hg19	regulates via flyfactorsurvey-pho_SANGER_10_FBgn0002521/transfac_pro-M02044/elemento-AAAATGGCG/flyfactorsurvey-phol_SANGER_5_FBgn0035997/homer-M00211/flyfactorsurvey-phol_SOLEXA_5_FBgn0035997/flyfactorsurvey-pho_SOLEXA_5_FBgn0002521/jaspar-PF0103.1	flyfactorsurvey-pho_SANGER_10_FBgn0002521|transfac_pro-M02044|elemento-AAAATGGCG|flyfactorsurvey-phol_SANGER_5_FBgn0035997|homer-M00211|flyfactorsurvey-phol_SOLEXA_5_FBgn0035997|flyfactorsurvey-pho_SOLEXA_5_FBgn0002521|jaspar-PF0103.1	YY1 regulates via flyfactorsurvey-pho_SANGER_10_FBgn0002521/transfac_pro-M02044/elemento-AAAATGGCG/flyfactorsurvey-phol_SANGER_5_FBgn0035997/homer-M00211/flyfactorsurvey-phol_SOLEXA_5_FBgn0035997/flyfactorsurvey-pho_SOLEXA_5_FBgn0002521/jaspar-PF0103.1 MGEA5	1981	YY1	Predicted	regulates via flyfactorsurvey-pho_SANGER_10_FBgn0002521/transfac_pro-M02044/elemento-AAAATGGCG/flyfactorsurvey-phol_SANGER_5_FBgn0035997/homer-M00211/flyfactorsurvey-phol_SOLEXA_5_FBgn0035997/flyfactorsurvey-pho_SOLEXA_5_FBgn0002521/jaspar-PF0103.1	YY1 regulates via flyfactorsurvey-pho_SANGER_10_FBgn0002521/transfac_pro-M02044/elemento-AAAATGGCG/flyfactorsurvey-phol_SANGER_5_FBgn0035997/homer-M00211/flyfactorsurvey-phol_SOLEXA_5_FBgn0035997/flyfactorsurvey-pho_SOLEXA_5_FBgn0002521/jaspar-PF0103.1 MGEA5	MGEA5
hg19	regulates via flyfactorsurvey-pho_SANGER_10_FBgn0002521/transfac_pro-M02044/elemento-AAAATGGCG/flyfactorsurvey-phol_SANGER_5_FBgn0035997/homer-M00211/flyfactorsurvey-phol_SOLEXA_5_FBgn0035997/flyfactorsurvey-pho_SOLEXA_5_FBgn0002521/jaspar-PF0103.1	flyfactorsurvey-pho_SANGER_10_FBgn0002521|transfac_pro-M02044|elemento-AAAATGGCG|flyfactorsurvey-phol_SANGER_5_FBgn0035997|homer-M00211|flyfactorsurvey-phol_SOLEXA_5_FBgn0035997|flyfactorsurvey-pho_SOLEXA_5_FBgn0002521|jaspar-PF0103.1	YY1 regulates via flyfactorsurvey-pho_SANGER_10_FBgn0002521/transfac_pro-M02044/elemento-AAAATGGCG/flyfactorsurvey-phol_SANGER_5_FBgn0035997/homer-M00211/flyfactorsurvey-phol_SOLEXA_5_FBgn0035997/flyfactorsurvey-pho_SOLEXA_5_FBgn0002521/jaspar-PF0103.1 ID3	1939	YY1	Predicted	regulates via flyfactorsurvey-pho_SANGER_10_FBgn0002521/transfac_pro-M02044/elemento-AAAATGGCG/flyfactorsurvey-phol_SANGER_5_FBgn0035997/homer-M00211/flyfactorsurvey-phol_SOLEXA_5_FBgn0035997/flyfactorsurvey-pho_SOLEXA_5_FBgn0002521/jaspar-PF0103.1	YY1 regulates via flyfactorsurvey-pho_SANGER_10_FBgn0002521/transfac_pro-M02044/elemento-AAAATGGCG/flyfactorsurvey-phol_SANGER_5_FBgn0035997/homer-M00211/flyfactorsurvey-phol_SOLEXA_5_FBgn0035997/flyfactorsurvey-pho_SOLEXA_5_FBgn0002521/jaspar-PF0103.1 ID3	ID3
hg19	regulates via flyfactorsurvey-pho_SANGER_10_FBgn0002521/transfac_pro-M02044/elemento-AAAATGGCG/flyfactorsurvey-phol_SANGER_5_FBgn0035997/homer-M00211/flyfactorsurvey-phol_SOLEXA_5_FBgn0035997/flyfactorsurvey-pho_SOLEXA_5_FBgn0002521/jaspar-PF0103.1	flyfactorsurvey-pho_SANGER_10_FBgn0002521|transfac_pro-M02044|elemento-AAAATGGCG|flyfactorsurvey-phol_SANGER_5_FBgn0035997|homer-M00211|flyfactorsurvey-phol_SOLEXA_5_FBgn0035997|flyfactorsurvey-pho_SOLEXA_5_FBgn0002521|jaspar-PF0103.1	YY1 regulates via flyfactorsurvey-pho_SANGER_10_FBgn0002521/transfac_pro-M02044/elemento-AAAATGGCG/flyfactorsurvey-phol_SANGER_5_FBgn0035997/homer-M00211/flyfactorsurvey-phol_SOLEXA_5_FBgn0035997/flyfactorsurvey-pho_SOLEXA_5_FBgn0002521/jaspar-PF0103.1 GNA13	1931	YY1	Predicted	regulates via flyfactorsurvey-pho_SANGER_10_FBgn0002521/transfac_pro-M02044/elemento-AAAATGGCG/flyfactorsurvey-phol_SANGER_5_FBgn0035997/homer-M00211/flyfactorsurvey-phol_SOLEXA_5_FBgn0035997/flyfactorsurvey-pho_SOLEXA_5_FBgn0002521/jaspar-PF0103.1	YY1 regulates via flyfactorsurvey-pho_SANGER_10_FBgn0002521/transfac_pro-M02044/elemento-AAAATGGCG/flyfactorsurvey-phol_SANGER_5_FBgn0035997/homer-M00211/flyfactorsurvey-phol_SOLEXA_5_FBgn0035997/flyfactorsurvey-pho_SOLEXA_5_FBgn0002521/jaspar-PF0103.1 GNA13	GNA13
hg19	regulates via flyfactorsurvey-pho_SANGER_10_FBgn0002521/transfac_pro-M02044/elemento-AAAATGGCG/flyfactorsurvey-phol_SANGER_5_FBgn0035997/homer-M00211/flyfactorsurvey-phol_SOLEXA_5_FBgn0035997/flyfactorsurvey-pho_SOLEXA_5_FBgn0002521/jaspar-PF0103.1	flyfactorsurvey-pho_SANGER_10_FBgn0002521|transfac_pro-M02044|elemento-AAAATGGCG|flyfactorsurvey-phol_SANGER_5_FBgn0035997|homer-M00211|flyfactorsurvey-phol_SOLEXA_5_FBgn0035997|flyfactorsurvey-pho_SOLEXA_5_FBgn0002521|jaspar-PF0103.1	YY1 regulates via flyfactorsurvey-pho_SANGER_10_FBgn0002521/transfac_pro-M02044/elemento-AAAATGGCG/flyfactorsurvey-phol_SANGER_5_FBgn0035997/homer-M00211/flyfactorsurvey-phol_SOLEXA_5_FBgn0035997/flyfactorsurvey-pho_SOLEXA_5_FBgn0002521/jaspar-PF0103.1 NEDD9	1907	YY1	Predicted	regulates via flyfactorsurvey-pho_SANGER_10_FBgn0002521/transfac_pro-M02044/elemento-AAAATGGCG/flyfactorsurvey-phol_SANGER_5_FBgn0035997/homer-M00211/flyfactorsurvey-phol_SOLEXA_5_FBgn0035997/flyfactorsurvey-pho_SOLEXA_5_FBgn0002521/jaspar-PF0103.1	YY1 regulates via flyfactorsurvey-pho_SANGER_10_FBgn0002521/transfac_pro-M02044/elemento-AAAATGGCG/flyfactorsurvey-phol_SANGER_5_FBgn0035997/homer-M00211/flyfactorsurvey-phol_SOLEXA_5_FBgn0035997/flyfactorsurvey-pho_SOLEXA_5_FBgn0002521/jaspar-PF0103.1 NEDD9	NEDD9
hg19	regulates via flyfactorsurvey-pho_SANGER_10_FBgn0002521/transfac_pro-M02044/elemento-AAAATGGCG/flyfactorsurvey-phol_SANGER_5_FBgn0035997/homer-M00211/flyfactorsurvey-phol_SOLEXA_5_FBgn0035997/flyfactorsurvey-pho_SOLEXA_5_FBgn0002521/jaspar-PF0103.1	flyfactorsurvey-pho_SANGER_10_FBgn0002521|transfac_pro-M02044|elemento-AAAATGGCG|flyfactorsurvey-phol_SANGER_5_FBgn0035997|homer-M00211|flyfactorsurvey-phol_SOLEXA_5_FBgn0035997|flyfactorsurvey-pho_SOLEXA_5_FBgn0002521|jaspar-PF0103.1	YY1 regulates via flyfactorsurvey-pho_SANGER_10_FBgn0002521/transfac_pro-M02044/elemento-AAAATGGCG/flyfactorsurvey-phol_SANGER_5_FBgn0035997/homer-M00211/flyfactorsurvey-phol_SOLEXA_5_FBgn0035997/flyfactorsurvey-pho_SOLEXA_5_FBgn0002521/jaspar-PF0103.1 PLXND1	1904	YY1	Predicted	regulates via flyfactorsurvey-pho_SANGER_10_FBgn0002521/transfac_pro-M02044/elemento-AAAATGGCG/flyfactorsurvey-phol_SANGER_5_FBgn0035997/homer-M00211/flyfactorsurvey-phol_SOLEXA_5_FBgn0035997/flyfactorsurvey-pho_SOLEXA_5_FBgn0002521/jaspar-PF0103.1	YY1 regulates via flyfactorsurvey-pho_SANGER_10_FBgn0002521/transfac_pro-M02044/elemento-AAAATGGCG/flyfactorsurvey-phol_SANGER_5_FBgn0035997/homer-M00211/flyfactorsurvey-phol_SOLEXA_5_FBgn0035997/flyfactorsurvey-pho_SOLEXA_5_FBgn0002521/jaspar-PF0103.1 PLXND1	PLXND1
hg19	regulates via flyfactorsurvey-pho_SANGER_10_FBgn0002521/transfac_pro-M02044/elemento-AAAATGGCG/flyfactorsurvey-phol_SANGER_5_FBgn0035997/homer-M00211/flyfactorsurvey-phol_SOLEXA_5_FBgn0035997/flyfactorsurvey-pho_SOLEXA_5_FBgn0002521/jaspar-PF0103.1	flyfactorsurvey-pho_SANGER_10_FBgn0002521|transfac_pro-M02044|elemento-AAAATGGCG|flyfactorsurvey-phol_SANGER_5_FBgn0035997|homer-M00211|flyfactorsurvey-phol_SOLEXA_5_FBgn0035997|flyfactorsurvey-pho_SOLEXA_5_FBgn0002521|jaspar-PF0103.1	YY1 regulates via flyfactorsurvey-pho_SANGER_10_FBgn0002521/transfac_pro-M02044/elemento-AAAATGGCG/flyfactorsurvey-phol_SANGER_5_FBgn0035997/homer-M00211/flyfactorsurvey-phol_SOLEXA_5_FBgn0035997/flyfactorsurvey-pho_SOLEXA_5_FBgn0002521/jaspar-PF0103.1 CEBPB	1895	YY1	Predicted	regulates via flyfactorsurvey-pho_SANGER_10_FBgn0002521/transfac_pro-M02044/elemento-AAAATGGCG/flyfactorsurvey-phol_SANGER_5_FBgn0035997/homer-M00211/flyfactorsurvey-phol_SOLEXA_5_FBgn0035997/flyfactorsurvey-pho_SOLEXA_5_FBgn0002521/jaspar-PF0103.1	YY1 regulates via flyfactorsurvey-pho_SANGER_10_FBgn0002521/transfac_pro-M02044/elemento-AAAATGGCG/flyfactorsurvey-phol_SANGER_5_FBgn0035997/homer-M00211/flyfactorsurvey-phol_SOLEXA_5_FBgn0035997/flyfactorsurvey-pho_SOLEXA_5_FBgn0002521/jaspar-PF0103.1 CEBPB	CEBPB
hg19	regulates via flyfactorsurvey-pho_SANGER_10_FBgn0002521/transfac_pro-M02044/elemento-AAAATGGCG/flyfactorsurvey-phol_SANGER_5_FBgn0035997/homer-M00211/flyfactorsurvey-phol_SOLEXA_5_FBgn0035997/flyfactorsurvey-pho_SOLEXA_5_FBgn0002521/jaspar-PF0103.1	flyfactorsurvey-pho_SANGER_10_FBgn0002521|transfac_pro-M02044|elemento-AAAATGGCG|flyfactorsurvey-phol_SANGER_5_FBgn0035997|homer-M00211|flyfactorsurvey-phol_SOLEXA_5_FBgn0035997|flyfactorsurvey-pho_SOLEXA_5_FBgn0002521|jaspar-PF0103.1	YY1 regulates via flyfactorsurvey-pho_SANGER_10_FBgn0002521/transfac_pro-M02044/elemento-AAAATGGCG/flyfactorsurvey-phol_SANGER_5_FBgn0035997/homer-M00211/flyfactorsurvey-phol_SOLEXA_5_FBgn0035997/flyfactorsurvey-pho_SOLEXA_5_FBgn0002521/jaspar-PF0103.1 CDC42EP5	1893	YY1	Predicted	regulates via flyfactorsurvey-pho_SANGER_10_FBgn0002521/transfac_pro-M02044/elemento-AAAATGGCG/flyfactorsurvey-phol_SANGER_5_FBgn0035997/homer-M00211/flyfactorsurvey-phol_SOLEXA_5_FBgn0035997/flyfactorsurvey-pho_SOLEXA_5_FBgn0002521/jaspar-PF0103.1	YY1 regulates via flyfactorsurvey-pho_SANGER_10_FBgn0002521/transfac_pro-M02044/elemento-AAAATGGCG/flyfactorsurvey-phol_SANGER_5_FBgn0035997/homer-M00211/flyfactorsurvey-phol_SOLEXA_5_FBgn0035997/flyfactorsurvey-pho_SOLEXA_5_FBgn0002521/jaspar-PF0103.1 CDC42EP5	CDC42EP5
hg19	regulates via flyfactorsurvey-pho_SANGER_10_FBgn0002521/transfac_pro-M02044/elemento-AAAATGGCG/flyfactorsurvey-phol_SANGER_5_FBgn0035997/homer-M00211/flyfactorsurvey-phol_SOLEXA_5_FBgn0035997/flyfactorsurvey-pho_SOLEXA_5_FBgn0002521/jaspar-PF0103.1	flyfactorsurvey-pho_SANGER_10_FBgn0002521|transfac_pro-M02044|elemento-AAAATGGCG|flyfactorsurvey-phol_SANGER_5_FBgn0035997|homer-M00211|flyfactorsurvey-phol_SOLEXA_5_FBgn0035997|flyfactorsurvey-pho_SOLEXA_5_FBgn0002521|jaspar-PF0103.1	YY1 regulates via flyfactorsurvey-pho_SANGER_10_FBgn0002521/transfac_pro-M02044/elemento-AAAATGGCG/flyfactorsurvey-phol_SANGER_5_FBgn0035997/homer-M00211/flyfactorsurvey-phol_SOLEXA_5_FBgn0035997/flyfactorsurvey-pho_SOLEXA_5_FBgn0002521/jaspar-PF0103.1 FAM129B	1890	YY1	Predicted	regulates via flyfactorsurvey-pho_SANGER_10_FBgn0002521/transfac_pro-M02044/elemento-AAAATGGCG/flyfactorsurvey-phol_SANGER_5_FBgn0035997/homer-M00211/flyfactorsurvey-phol_SOLEXA_5_FBgn0035997/flyfactorsurvey-pho_SOLEXA_5_FBgn0002521/jaspar-PF0103.1	YY1 regulates via flyfactorsurvey-pho_SANGER_10_FBgn0002521/transfac_pro-M02044/elemento-AAAATGGCG/flyfactorsurvey-phol_SANGER_5_FBgn0035997/homer-M00211/flyfactorsurvey-phol_SOLEXA_5_FBgn0035997/flyfactorsurvey-pho_SOLEXA_5_FBgn0002521/jaspar-PF0103.1 FAM129B	FAM129B
hg19	regulates via flyfactorsurvey-pho_SANGER_10_FBgn0002521/transfac_pro-M02044/elemento-AAAATGGCG/flyfactorsurvey-phol_SANGER_5_FBgn0035997/homer-M00211/flyfactorsurvey-phol_SOLEXA_5_FBgn0035997/flyfactorsurvey-pho_SOLEXA_5_FBgn0002521/jaspar-PF0103.1	flyfactorsurvey-pho_SANGER_10_FBgn0002521|transfac_pro-M02044|elemento-AAAATGGCG|flyfactorsurvey-phol_SANGER_5_FBgn0035997|homer-M00211|flyfactorsurvey-phol_SOLEXA_5_FBgn0035997|flyfactorsurvey-pho_SOLEXA_5_FBgn0002521|jaspar-PF0103.1	YY1 regulates via flyfactorsurvey-pho_SANGER_10_FBgn0002521/transfac_pro-M02044/elemento-AAAATGGCG/flyfactorsurvey-phol_SANGER_5_FBgn0035997/homer-M00211/flyfactorsurvey-phol_SOLEXA_5_FBgn0035997/flyfactorsurvey-pho_SOLEXA_5_FBgn0002521/jaspar-PF0103.1 CDC42BPB	1880	YY1	Predicted	regulates via flyfactorsurvey-pho_SANGER_10_FBgn0002521/transfac_pro-M02044/elemento-AAAATGGCG/flyfactorsurvey-phol_SANGER_5_FBgn0035997/homer-M00211/flyfactorsurvey-phol_SOLEXA_5_FBgn0035997/flyfactorsurvey-pho_SOLEXA_5_FBgn0002521/jaspar-PF0103.1	YY1 regulates via flyfactorsurvey-pho_SANGER_10_FBgn0002521/transfac_pro-M02044/elemento-AAAATGGCG/flyfactorsurvey-phol_SANGER_5_FBgn0035997/homer-M00211/flyfactorsurvey-phol_SOLEXA_5_FBgn0035997/flyfactorsurvey-pho_SOLEXA_5_FBgn0002521/jaspar-PF0103.1 CDC42BPB	CDC42BPB
hg19	regulates via flyfactorsurvey-pho_SANGER_10_FBgn0002521/transfac_pro-M02044/elemento-AAAATGGCG/flyfactorsurvey-phol_SANGER_5_FBgn0035997/homer-M00211/flyfactorsurvey-phol_SOLEXA_5_FBgn0035997/flyfactorsurvey-pho_SOLEXA_5_FBgn0002521/jaspar-PF0103.1	flyfactorsurvey-pho_SANGER_10_FBgn0002521|transfac_pro-M02044|elemento-AAAATGGCG|flyfactorsurvey-phol_SANGER_5_FBgn0035997|homer-M00211|flyfactorsurvey-phol_SOLEXA_5_FBgn0035997|flyfactorsurvey-pho_SOLEXA_5_FBgn0002521|jaspar-PF0103.1	YY1 regulates via flyfactorsurvey-pho_SANGER_10_FBgn0002521/transfac_pro-M02044/elemento-AAAATGGCG/flyfactorsurvey-phol_SANGER_5_FBgn0035997/homer-M00211/flyfactorsurvey-phol_SOLEXA_5_FBgn0035997/flyfactorsurvey-pho_SOLEXA_5_FBgn0002521/jaspar-PF0103.1 ORMDL3	1878	YY1	Predicted	regulates via flyfactorsurvey-pho_SANGER_10_FBgn0002521/transfac_pro-M02044/elemento-AAAATGGCG/flyfactorsurvey-phol_SANGER_5_FBgn0035997/homer-M00211/flyfactorsurvey-phol_SOLEXA_5_FBgn0035997/flyfactorsurvey-pho_SOLEXA_5_FBgn0002521/jaspar-PF0103.1	YY1 regulates via flyfactorsurvey-pho_SANGER_10_FBgn0002521/transfac_pro-M02044/elemento-AAAATGGCG/flyfactorsurvey-phol_SANGER_5_FBgn0035997/homer-M00211/flyfactorsurvey-phol_SOLEXA_5_FBgn0035997/flyfactorsurvey-pho_SOLEXA_5_FBgn0002521/jaspar-PF0103.1 ORMDL3	ORMDL3
hg19	regulates via flyfactorsurvey-pho_SANGER_10_FBgn0002521/transfac_pro-M02044/elemento-AAAATGGCG/flyfactorsurvey-phol_SANGER_5_FBgn0035997/homer-M00211/flyfactorsurvey-phol_SOLEXA_5_FBgn0035997/flyfactorsurvey-pho_SOLEXA_5_FBgn0002521/jaspar-PF0103.1	flyfactorsurvey-pho_SANGER_10_FBgn0002521|transfac_pro-M02044|elemento-AAAATGGCG|flyfactorsurvey-phol_SANGER_5_FBgn0035997|homer-M00211|flyfactorsurvey-phol_SOLEXA_5_FBgn0035997|flyfactorsurvey-pho_SOLEXA_5_FBgn0002521|jaspar-PF0103.1	YY1 regulates via flyfactorsurvey-pho_SANGER_10_FBgn0002521/transfac_pro-M02044/elemento-AAAATGGCG/flyfactorsurvey-phol_SANGER_5_FBgn0035997/homer-M00211/flyfactorsurvey-phol_SOLEXA_5_FBgn0035997/flyfactorsurvey-pho_SOLEXA_5_FBgn0002521/jaspar-PF0103.1 U2AF1	1857	YY1	Predicted	regulates via flyfactorsurvey-pho_SANGER_10_FBgn0002521/transfac_pro-M02044/elemento-AAAATGGCG/flyfactorsurvey-phol_SANGER_5_FBgn0035997/homer-M00211/flyfactorsurvey-phol_SOLEXA_5_FBgn0035997/flyfactorsurvey-pho_SOLEXA_5_FBgn0002521/jaspar-PF0103.1	YY1 regulates via flyfactorsurvey-pho_SANGER_10_FBgn0002521/transfac_pro-M02044/elemento-AAAATGGCG/flyfactorsurvey-phol_SANGER_5_FBgn0035997/homer-M00211/flyfactorsurvey-phol_SOLEXA_5_FBgn0035997/flyfactorsurvey-pho_SOLEXA_5_FBgn0002521/jaspar-PF0103.1 U2AF1	U2AF1
hg19	regulates via flyfactorsurvey-pho_SANGER_10_FBgn0002521/transfac_pro-M02044/elemento-AAAATGGCG/flyfactorsurvey-phol_SANGER_5_FBgn0035997/homer-M00211/flyfactorsurvey-phol_SOLEXA_5_FBgn0035997/flyfactorsurvey-pho_SOLEXA_5_FBgn0002521/jaspar-PF0103.1	flyfactorsurvey-pho_SANGER_10_FBgn0002521|transfac_pro-M02044|elemento-AAAATGGCG|flyfactorsurvey-phol_SANGER_5_FBgn0035997|homer-M00211|flyfactorsurvey-phol_SOLEXA_5_FBgn0035997|flyfactorsurvey-pho_SOLEXA_5_FBgn0002521|jaspar-PF0103.1	YY1 regulates via flyfactorsurvey-pho_SANGER_10_FBgn0002521/transfac_pro-M02044/elemento-AAAATGGCG/flyfactorsurvey-phol_SANGER_5_FBgn0035997/homer-M00211/flyfactorsurvey-phol_SOLEXA_5_FBgn0035997/flyfactorsurvey-pho_SOLEXA_5_FBgn0002521/jaspar-PF0103.1 SDC1	1848	YY1	Predicted	regulates via flyfactorsurvey-pho_SANGER_10_FBgn0002521/transfac_pro-M02044/elemento-AAAATGGCG/flyfactorsurvey-phol_SANGER_5_FBgn0035997/homer-M00211/flyfactorsurvey-phol_SOLEXA_5_FBgn0035997/flyfactorsurvey-pho_SOLEXA_5_FBgn0002521/jaspar-PF0103.1	YY1 regulates via flyfactorsurvey-pho_SANGER_10_FBgn0002521/transfac_pro-M02044/elemento-AAAATGGCG/flyfactorsurvey-phol_SANGER_5_FBgn0035997/homer-M00211/flyfactorsurvey-phol_SOLEXA_5_FBgn0035997/flyfactorsurvey-pho_SOLEXA_5_FBgn0002521/jaspar-PF0103.1 SDC1	SDC1
hg19	regulates via flyfactorsurvey-pho_SANGER_10_FBgn0002521/transfac_pro-M02044/elemento-AAAATGGCG/flyfactorsurvey-phol_SANGER_5_FBgn0035997/homer-M00211/flyfactorsurvey-phol_SOLEXA_5_FBgn0035997/flyfactorsurvey-pho_SOLEXA_5_FBgn0002521/jaspar-PF0103.1	flyfactorsurvey-pho_SANGER_10_FBgn0002521|transfac_pro-M02044|elemento-AAAATGGCG|flyfactorsurvey-phol_SANGER_5_FBgn0035997|homer-M00211|flyfactorsurvey-phol_SOLEXA_5_FBgn0035997|flyfactorsurvey-pho_SOLEXA_5_FBgn0002521|jaspar-PF0103.1	YY1 regulates via flyfactorsurvey-pho_SANGER_10_FBgn0002521/transfac_pro-M02044/elemento-AAAATGGCG/flyfactorsurvey-phol_SANGER_5_FBgn0035997/homer-M00211/flyfactorsurvey-phol_SOLEXA_5_FBgn0035997/flyfactorsurvey-pho_SOLEXA_5_FBgn0002521/jaspar-PF0103.1 TRAPPC3	1827	YY1	Predicted	regulates via flyfactorsurvey-pho_SANGER_10_FBgn0002521/transfac_pro-M02044/elemento-AAAATGGCG/flyfactorsurvey-phol_SANGER_5_FBgn0035997/homer-M00211/flyfactorsurvey-phol_SOLEXA_5_FBgn0035997/flyfactorsurvey-pho_SOLEXA_5_FBgn0002521/jaspar-PF0103.1	YY1 regulates via flyfactorsurvey-pho_SANGER_10_FBgn0002521/transfac_pro-M02044/elemento-AAAATGGCG/flyfactorsurvey-phol_SANGER_5_FBgn0035997/homer-M00211/flyfactorsurvey-phol_SOLEXA_5_FBgn0035997/flyfactorsurvey-pho_SOLEXA_5_FBgn0002521/jaspar-PF0103.1 TRAPPC3	TRAPPC3
hg19	regulates via flyfactorsurvey-pho_SANGER_10_FBgn0002521/transfac_pro-M02044/elemento-AAAATGGCG/flyfactorsurvey-phol_SANGER_5_FBgn0035997/homer-M00211/flyfactorsurvey-phol_SOLEXA_5_FBgn0035997/flyfactorsurvey-pho_SOLEXA_5_FBgn0002521/jaspar-PF0103.1	flyfactorsurvey-pho_SANGER_10_FBgn0002521|transfac_pro-M02044|elemento-AAAATGGCG|flyfactorsurvey-phol_SANGER_5_FBgn0035997|homer-M00211|flyfactorsurvey-phol_SOLEXA_5_FBgn0035997|flyfactorsurvey-pho_SOLEXA_5_FBgn0002521|jaspar-PF0103.1	YY1 regulates via flyfactorsurvey-pho_SANGER_10_FBgn0002521/transfac_pro-M02044/elemento-AAAATGGCG/flyfactorsurvey-phol_SANGER_5_FBgn0035997/homer-M00211/flyfactorsurvey-phol_SOLEXA_5_FBgn0035997/flyfactorsurvey-pho_SOLEXA_5_FBgn0002521/jaspar-PF0103.1 UTP3	1818	YY1	Predicted	regulates via flyfactorsurvey-pho_SANGER_10_FBgn0002521/transfac_pro-M02044/elemento-AAAATGGCG/flyfactorsurvey-phol_SANGER_5_FBgn0035997/homer-M00211/flyfactorsurvey-phol_SOLEXA_5_FBgn0035997/flyfactorsurvey-pho_SOLEXA_5_FBgn0002521/jaspar-PF0103.1	YY1 regulates via flyfactorsurvey-pho_SANGER_10_FBgn0002521/transfac_pro-M02044/elemento-AAAATGGCG/flyfactorsurvey-phol_SANGER_5_FBgn0035997/homer-M00211/flyfactorsurvey-phol_SOLEXA_5_FBgn0035997/flyfactorsurvey-pho_SOLEXA_5_FBgn0002521/jaspar-PF0103.1 UTP3	UTP3
hg19	regulates via flyfactorsurvey-pho_SANGER_10_FBgn0002521/transfac_pro-M02044/elemento-AAAATGGCG/flyfactorsurvey-phol_SANGER_5_FBgn0035997/homer-M00211/flyfactorsurvey-phol_SOLEXA_5_FBgn0035997/flyfactorsurvey-pho_SOLEXA_5_FBgn0002521/jaspar-PF0103.1	flyfactorsurvey-pho_SANGER_10_FBgn0002521|transfac_pro-M02044|elemento-AAAATGGCG|flyfactorsurvey-phol_SANGER_5_FBgn0035997|homer-M00211|flyfactorsurvey-phol_SOLEXA_5_FBgn0035997|flyfactorsurvey-pho_SOLEXA_5_FBgn0002521|jaspar-PF0103.1	YY1 regulates via flyfactorsurvey-pho_SANGER_10_FBgn0002521/transfac_pro-M02044/elemento-AAAATGGCG/flyfactorsurvey-phol_SANGER_5_FBgn0035997/homer-M00211/flyfactorsurvey-phol_SOLEXA_5_FBgn0035997/flyfactorsurvey-pho_SOLEXA_5_FBgn0002521/jaspar-PF0103.1 HDGF	1813	YY1	Predicted	regulates via flyfactorsurvey-pho_SANGER_10_FBgn0002521/transfac_pro-M02044/elemento-AAAATGGCG/flyfactorsurvey-phol_SANGER_5_FBgn0035997/homer-M00211/flyfactorsurvey-phol_SOLEXA_5_FBgn0035997/flyfactorsurvey-pho_SOLEXA_5_FBgn0002521/jaspar-PF0103.1	YY1 regulates via flyfactorsurvey-pho_SANGER_10_FBgn0002521/transfac_pro-M02044/elemento-AAAATGGCG/flyfactorsurvey-phol_SANGER_5_FBgn0035997/homer-M00211/flyfactorsurvey-phol_SOLEXA_5_FBgn0035997/flyfactorsurvey-pho_SOLEXA_5_FBgn0002521/jaspar-PF0103.1 HDGF	HDGF
hg19	regulates via flyfactorsurvey-pho_SANGER_10_FBgn0002521/transfac_pro-M02044/elemento-AAAATGGCG/flyfactorsurvey-phol_SANGER_5_FBgn0035997/homer-M00211/flyfactorsurvey-phol_SOLEXA_5_FBgn0035997/flyfactorsurvey-pho_SOLEXA_5_FBgn0002521/jaspar-PF0103.1	flyfactorsurvey-pho_SANGER_10_FBgn0002521|transfac_pro-M02044|elemento-AAAATGGCG|flyfactorsurvey-phol_SANGER_5_FBgn0035997|homer-M00211|flyfactorsurvey-phol_SOLEXA_5_FBgn0035997|flyfactorsurvey-pho_SOLEXA_5_FBgn0002521|jaspar-PF0103.1	YY1 regulates via flyfactorsurvey-pho_SANGER_10_FBgn0002521/transfac_pro-M02044/elemento-AAAATGGCG/flyfactorsurvey-phol_SANGER_5_FBgn0035997/homer-M00211/flyfactorsurvey-phol_SOLEXA_5_FBgn0035997/flyfactorsurvey-pho_SOLEXA_5_FBgn0002521/jaspar-PF0103.1 NUDT4	1811	YY1	Predicted	regulates via flyfactorsurvey-pho_SANGER_10_FBgn0002521/transfac_pro-M02044/elemento-AAAATGGCG/flyfactorsurvey-phol_SANGER_5_FBgn0035997/homer-M00211/flyfactorsurvey-phol_SOLEXA_5_FBgn0035997/flyfactorsurvey-pho_SOLEXA_5_FBgn0002521/jaspar-PF0103.1	YY1 regulates via flyfactorsurvey-pho_SANGER_10_FBgn0002521/transfac_pro-M02044/elemento-AAAATGGCG/flyfactorsurvey-phol_SANGER_5_FBgn0035997/homer-M00211/flyfactorsurvey-phol_SOLEXA_5_FBgn0035997/flyfactorsurvey-pho_SOLEXA_5_FBgn0002521/jaspar-PF0103.1 NUDT4	NUDT4
hg19	regulates via flyfactorsurvey-pho_SANGER_10_FBgn0002521/transfac_pro-M02044/elemento-AAAATGGCG/flyfactorsurvey-phol_SANGER_5_FBgn0035997/homer-M00211/flyfactorsurvey-phol_SOLEXA_5_FBgn0035997/flyfactorsurvey-pho_SOLEXA_5_FBgn0002521/jaspar-PF0103.1	flyfactorsurvey-pho_SANGER_10_FBgn0002521|transfac_pro-M02044|elemento-AAAATGGCG|flyfactorsurvey-phol_SANGER_5_FBgn0035997|homer-M00211|flyfactorsurvey-phol_SOLEXA_5_FBgn0035997|flyfactorsurvey-pho_SOLEXA_5_FBgn0002521|jaspar-PF0103.1	YY1 regulates via flyfactorsurvey-pho_SANGER_10_FBgn0002521/transfac_pro-M02044/elemento-AAAATGGCG/flyfactorsurvey-phol_SANGER_5_FBgn0035997/homer-M00211/flyfactorsurvey-phol_SOLEXA_5_FBgn0035997/flyfactorsurvey-pho_SOLEXA_5_FBgn0002521/jaspar-PF0103.1 MDM2	1810	YY1	Predicted	regulates via flyfactorsurvey-pho_SANGER_10_FBgn0002521/transfac_pro-M02044/elemento-AAAATGGCG/flyfactorsurvey-phol_SANGER_5_FBgn0035997/homer-M00211/flyfactorsurvey-phol_SOLEXA_5_FBgn0035997/flyfactorsurvey-pho_SOLEXA_5_FBgn0002521/jaspar-PF0103.1	YY1 regulates via flyfactorsurvey-pho_SANGER_10_FBgn0002521/transfac_pro-M02044/elemento-AAAATGGCG/flyfactorsurvey-phol_SANGER_5_FBgn0035997/homer-M00211/flyfactorsurvey-phol_SOLEXA_5_FBgn0035997/flyfactorsurvey-pho_SOLEXA_5_FBgn0002521/jaspar-PF0103.1 MDM2	MDM2
hg19	regulates via flyfactorsurvey-pho_SANGER_10_FBgn0002521/transfac_pro-M02044/elemento-AAAATGGCG/flyfactorsurvey-phol_SANGER_5_FBgn0035997/homer-M00211/flyfactorsurvey-phol_SOLEXA_5_FBgn0035997/flyfactorsurvey-pho_SOLEXA_5_FBgn0002521/jaspar-PF0103.1	flyfactorsurvey-pho_SANGER_10_FBgn0002521|transfac_pro-M02044|elemento-AAAATGGCG|flyfactorsurvey-phol_SANGER_5_FBgn0035997|homer-M00211|flyfactorsurvey-phol_SOLEXA_5_FBgn0035997|flyfactorsurvey-pho_SOLEXA_5_FBgn0002521|jaspar-PF0103.1	YY1 regulates via flyfactorsurvey-pho_SANGER_10_FBgn0002521/transfac_pro-M02044/elemento-AAAATGGCG/flyfactorsurvey-phol_SANGER_5_FBgn0035997/homer-M00211/flyfactorsurvey-phol_SOLEXA_5_FBgn0035997/flyfactorsurvey-pho_SOLEXA_5_FBgn0002521/jaspar-PF0103.1 CRYZ	1809	YY1	Predicted	regulates via flyfactorsurvey-pho_SANGER_10_FBgn0002521/transfac_pro-M02044/elemento-AAAATGGCG/flyfactorsurvey-phol_SANGER_5_FBgn0035997/homer-M00211/flyfactorsurvey-phol_SOLEXA_5_FBgn0035997/flyfactorsurvey-pho_SOLEXA_5_FBgn0002521/jaspar-PF0103.1	YY1 regulates via flyfactorsurvey-pho_SANGER_10_FBgn0002521/transfac_pro-M02044/elemento-AAAATGGCG/flyfactorsurvey-phol_SANGER_5_FBgn0035997/homer-M00211/flyfactorsurvey-phol_SOLEXA_5_FBgn0035997/flyfactorsurvey-pho_SOLEXA_5_FBgn0002521/jaspar-PF0103.1 CRYZ	CRYZ
hg19	regulates via flyfactorsurvey-pho_SANGER_10_FBgn0002521/transfac_pro-M02044/elemento-AAAATGGCG/flyfactorsurvey-phol_SANGER_5_FBgn0035997/homer-M00211/flyfactorsurvey-phol_SOLEXA_5_FBgn0035997/flyfactorsurvey-pho_SOLEXA_5_FBgn0002521/jaspar-PF0103.1	flyfactorsurvey-pho_SANGER_10_FBgn0002521|transfac_pro-M02044|elemento-AAAATGGCG|flyfactorsurvey-phol_SANGER_5_FBgn0035997|homer-M00211|flyfactorsurvey-phol_SOLEXA_5_FBgn0035997|flyfactorsurvey-pho_SOLEXA_5_FBgn0002521|jaspar-PF0103.1	YY1 regulates via flyfactorsurvey-pho_SANGER_10_FBgn0002521/transfac_pro-M02044/elemento-AAAATGGCG/flyfactorsurvey-phol_SANGER_5_FBgn0035997/homer-M00211/flyfactorsurvey-phol_SOLEXA_5_FBgn0035997/flyfactorsurvey-pho_SOLEXA_5_FBgn0002521/jaspar-PF0103.1 ARHGDIB	1802	YY1	Predicted	regulates via flyfactorsurvey-pho_SANGER_10_FBgn0002521/transfac_pro-M02044/elemento-AAAATGGCG/flyfactorsurvey-phol_SANGER_5_FBgn0035997/homer-M00211/flyfactorsurvey-phol_SOLEXA_5_FBgn0035997/flyfactorsurvey-pho_SOLEXA_5_FBgn0002521/jaspar-PF0103.1	YY1 regulates via flyfactorsurvey-pho_SANGER_10_FBgn0002521/transfac_pro-M02044/elemento-AAAATGGCG/flyfactorsurvey-phol_SANGER_5_FBgn0035997/homer-M00211/flyfactorsurvey-phol_SOLEXA_5_FBgn0035997/flyfactorsurvey-pho_SOLEXA_5_FBgn0002521/jaspar-PF0103.1 ARHGDIB	ARHGDIB
hg19	regulates via flyfactorsurvey-pho_SANGER_10_FBgn0002521/transfac_pro-M02044/elemento-AAAATGGCG/flyfactorsurvey-phol_SANGER_5_FBgn0035997/homer-M00211/flyfactorsurvey-phol_SOLEXA_5_FBgn0035997/flyfactorsurvey-pho_SOLEXA_5_FBgn0002521/jaspar-PF0103.1	flyfactorsurvey-pho_SANGER_10_FBgn0002521|transfac_pro-M02044|elemento-AAAATGGCG|flyfactorsurvey-phol_SANGER_5_FBgn0035997|homer-M00211|flyfactorsurvey-phol_SOLEXA_5_FBgn0035997|flyfactorsurvey-pho_SOLEXA_5_FBgn0002521|jaspar-PF0103.1	YY1 regulates via flyfactorsurvey-pho_SANGER_10_FBgn0002521/transfac_pro-M02044/elemento-AAAATGGCG/flyfactorsurvey-phol_SANGER_5_FBgn0035997/homer-M00211/flyfactorsurvey-phol_SOLEXA_5_FBgn0035997/flyfactorsurvey-pho_SOLEXA_5_FBgn0002521/jaspar-PF0103.1 RBM6	1801	YY1	Predicted	regulates via flyfactorsurvey-pho_SANGER_10_FBgn0002521/transfac_pro-M02044/elemento-AAAATGGCG/flyfactorsurvey-phol_SANGER_5_FBgn0035997/homer-M00211/flyfactorsurvey-phol_SOLEXA_5_FBgn0035997/flyfactorsurvey-pho_SOLEXA_5_FBgn0002521/jaspar-PF0103.1	YY1 regulates via flyfactorsurvey-pho_SANGER_10_FBgn0002521/transfac_pro-M02044/elemento-AAAATGGCG/flyfactorsurvey-phol_SANGER_5_FBgn0035997/homer-M00211/flyfactorsurvey-phol_SOLEXA_5_FBgn0035997/flyfactorsurvey-pho_SOLEXA_5_FBgn0002521/jaspar-PF0103.1 RBM6	RBM6
hg19	regulates via flyfactorsurvey-pho_SANGER_10_FBgn0002521/transfac_pro-M02044/elemento-AAAATGGCG/flyfactorsurvey-phol_SANGER_5_FBgn0035997/homer-M00211/flyfactorsurvey-phol_SOLEXA_5_FBgn0035997/flyfactorsurvey-pho_SOLEXA_5_FBgn0002521/jaspar-PF0103.1	flyfactorsurvey-pho_SANGER_10_FBgn0002521|transfac_pro-M02044|elemento-AAAATGGCG|flyfactorsurvey-phol_SANGER_5_FBgn0035997|homer-M00211|flyfactorsurvey-phol_SOLEXA_5_FBgn0035997|flyfactorsurvey-pho_SOLEXA_5_FBgn0002521|jaspar-PF0103.1	YY1 regulates via flyfactorsurvey-pho_SANGER_10_FBgn0002521/transfac_pro-M02044/elemento-AAAATGGCG/flyfactorsurvey-phol_SANGER_5_FBgn0035997/homer-M00211/flyfactorsurvey-phol_SOLEXA_5_FBgn0035997/flyfactorsurvey-pho_SOLEXA_5_FBgn0002521/jaspar-PF0103.1 GUSB	1800	YY1	Predicted	regulates via flyfactorsurvey-pho_SANGER_10_FBgn0002521/transfac_pro-M02044/elemento-AAAATGGCG/flyfactorsurvey-phol_SANGER_5_FBgn0035997/homer-M00211/flyfactorsurvey-phol_SOLEXA_5_FBgn0035997/flyfactorsurvey-pho_SOLEXA_5_FBgn0002521/jaspar-PF0103.1	YY1 regulates via flyfactorsurvey-pho_SANGER_10_FBgn0002521/transfac_pro-M02044/elemento-AAAATGGCG/flyfactorsurvey-phol_SANGER_5_FBgn0035997/homer-M00211/flyfactorsurvey-phol_SOLEXA_5_FBgn0035997/flyfactorsurvey-pho_SOLEXA_5_FBgn0002521/jaspar-PF0103.1 GUSB	GUSB
hg19	regulates via flyfactorsurvey-pho_SANGER_10_FBgn0002521/transfac_pro-M02044/elemento-AAAATGGCG/flyfactorsurvey-phol_SANGER_5_FBgn0035997/homer-M00211/flyfactorsurvey-phol_SOLEXA_5_FBgn0035997/flyfactorsurvey-pho_SOLEXA_5_FBgn0002521/jaspar-PF0103.1	flyfactorsurvey-pho_SANGER_10_FBgn0002521|transfac_pro-M02044|elemento-AAAATGGCG|flyfactorsurvey-phol_SANGER_5_FBgn0035997|homer-M00211|flyfactorsurvey-phol_SOLEXA_5_FBgn0035997|flyfactorsurvey-pho_SOLEXA_5_FBgn0002521|jaspar-PF0103.1	YY1 regulates via flyfactorsurvey-pho_SANGER_10_FBgn0002521/transfac_pro-M02044/elemento-AAAATGGCG/flyfactorsurvey-phol_SANGER_5_FBgn0035997/homer-M00211/flyfactorsurvey-phol_SOLEXA_5_FBgn0035997/flyfactorsurvey-pho_SOLEXA_5_FBgn0002521/jaspar-PF0103.1 RAPGEF1	1789	YY1	Predicted	regulates via flyfactorsurvey-pho_SANGER_10_FBgn0002521/transfac_pro-M02044/elemento-AAAATGGCG/flyfactorsurvey-phol_SANGER_5_FBgn0035997/homer-M00211/flyfactorsurvey-phol_SOLEXA_5_FBgn0035997/flyfactorsurvey-pho_SOLEXA_5_FBgn0002521/jaspar-PF0103.1	YY1 regulates via flyfactorsurvey-pho_SANGER_10_FBgn0002521/transfac_pro-M02044/elemento-AAAATGGCG/flyfactorsurvey-phol_SANGER_5_FBgn0035997/homer-M00211/flyfactorsurvey-phol_SOLEXA_5_FBgn0035997/flyfactorsurvey-pho_SOLEXA_5_FBgn0002521/jaspar-PF0103.1 RAPGEF1	RAPGEF1
hg19	regulates via flyfactorsurvey-pho_SANGER_10_FBgn0002521/transfac_pro-M02044/elemento-AAAATGGCG/flyfactorsurvey-phol_SANGER_5_FBgn0035997/homer-M00211/flyfactorsurvey-phol_SOLEXA_5_FBgn0035997/flyfactorsurvey-pho_SOLEXA_5_FBgn0002521/jaspar-PF0103.1	flyfactorsurvey-pho_SANGER_10_FBgn0002521|transfac_pro-M02044|elemento-AAAATGGCG|flyfactorsurvey-phol_SANGER_5_FBgn0035997|homer-M00211|flyfactorsurvey-phol_SOLEXA_5_FBgn0035997|flyfactorsurvey-pho_SOLEXA_5_FBgn0002521|jaspar-PF0103.1	YY1 regulates via flyfactorsurvey-pho_SANGER_10_FBgn0002521/transfac_pro-M02044/elemento-AAAATGGCG/flyfactorsurvey-phol_SANGER_5_FBgn0035997/homer-M00211/flyfactorsurvey-phol_SOLEXA_5_FBgn0035997/flyfactorsurvey-pho_SOLEXA_5_FBgn0002521/jaspar-PF0103.1 GIGYF1	1787	YY1	Predicted	regulates via flyfactorsurvey-pho_SANGER_10_FBgn0002521/transfac_pro-M02044/elemento-AAAATGGCG/flyfactorsurvey-phol_SANGER_5_FBgn0035997/homer-M00211/flyfactorsurvey-phol_SOLEXA_5_FBgn0035997/flyfactorsurvey-pho_SOLEXA_5_FBgn0002521/jaspar-PF0103.1	YY1 regulates via flyfactorsurvey-pho_SANGER_10_FBgn0002521/transfac_pro-M02044/elemento-AAAATGGCG/flyfactorsurvey-phol_SANGER_5_FBgn0035997/homer-M00211/flyfactorsurvey-phol_SOLEXA_5_FBgn0035997/flyfactorsurvey-pho_SOLEXA_5_FBgn0002521/jaspar-PF0103.1 GIGYF1	GIGYF1
hg19	regulates via flyfactorsurvey-pho_SANGER_10_FBgn0002521/transfac_pro-M02044/elemento-AAAATGGCG/flyfactorsurvey-phol_SANGER_5_FBgn0035997/homer-M00211/flyfactorsurvey-phol_SOLEXA_5_FBgn0035997/flyfactorsurvey-pho_SOLEXA_5_FBgn0002521/jaspar-PF0103.1	flyfactorsurvey-pho_SANGER_10_FBgn0002521|transfac_pro-M02044|elemento-AAAATGGCG|flyfactorsurvey-phol_SANGER_5_FBgn0035997|homer-M00211|flyfactorsurvey-phol_SOLEXA_5_FBgn0035997|flyfactorsurvey-pho_SOLEXA_5_FBgn0002521|jaspar-PF0103.1	YY1 regulates via flyfactorsurvey-pho_SANGER_10_FBgn0002521/transfac_pro-M02044/elemento-AAAATGGCG/flyfactorsurvey-phol_SANGER_5_FBgn0035997/homer-M00211/flyfactorsurvey-phol_SOLEXA_5_FBgn0035997/flyfactorsurvey-pho_SOLEXA_5_FBgn0002521/jaspar-PF0103.1 NYNRIN	1782	YY1	Predicted	regulates via flyfactorsurvey-pho_SANGER_10_FBgn0002521/transfac_pro-M02044/elemento-AAAATGGCG/flyfactorsurvey-phol_SANGER_5_FBgn0035997/homer-M00211/flyfactorsurvey-phol_SOLEXA_5_FBgn0035997/flyfactorsurvey-pho_SOLEXA_5_FBgn0002521/jaspar-PF0103.1	YY1 regulates via flyfactorsurvey-pho_SANGER_10_FBgn0002521/transfac_pro-M02044/elemento-AAAATGGCG/flyfactorsurvey-phol_SANGER_5_FBgn0035997/homer-M00211/flyfactorsurvey-phol_SOLEXA_5_FBgn0035997/flyfactorsurvey-pho_SOLEXA_5_FBgn0002521/jaspar-PF0103.1 NYNRIN	NYNRIN
hg19	regulates via flyfactorsurvey-pho_SANGER_10_FBgn0002521/transfac_pro-M02044/elemento-AAAATGGCG/flyfactorsurvey-phol_SANGER_5_FBgn0035997/homer-M00211/flyfactorsurvey-phol_SOLEXA_5_FBgn0035997/flyfactorsurvey-pho_SOLEXA_5_FBgn0002521/jaspar-PF0103.1	flyfactorsurvey-pho_SANGER_10_FBgn0002521|transfac_pro-M02044|elemento-AAAATGGCG|flyfactorsurvey-phol_SANGER_5_FBgn0035997|homer-M00211|flyfactorsurvey-phol_SOLEXA_5_FBgn0035997|flyfactorsurvey-pho_SOLEXA_5_FBgn0002521|jaspar-PF0103.1	YY1 regulates via flyfactorsurvey-pho_SANGER_10_FBgn0002521/transfac_pro-M02044/elemento-AAAATGGCG/flyfactorsurvey-phol_SANGER_5_FBgn0035997/homer-M00211/flyfactorsurvey-phol_SOLEXA_5_FBgn0035997/flyfactorsurvey-pho_SOLEXA_5_FBgn0002521/jaspar-PF0103.1 LMO2	1780	YY1	Predicted	regulates via flyfactorsurvey-pho_SANGER_10_FBgn0002521/transfac_pro-M02044/elemento-AAAATGGCG/flyfactorsurvey-phol_SANGER_5_FBgn0035997/homer-M00211/flyfactorsurvey-phol_SOLEXA_5_FBgn0035997/flyfactorsurvey-pho_SOLEXA_5_FBgn0002521/jaspar-PF0103.1	YY1 regulates via flyfactorsurvey-pho_SANGER_10_FBgn0002521/transfac_pro-M02044/elemento-AAAATGGCG/flyfactorsurvey-phol_SANGER_5_FBgn0035997/homer-M00211/flyfactorsurvey-phol_SOLEXA_5_FBgn0035997/flyfactorsurvey-pho_SOLEXA_5_FBgn0002521/jaspar-PF0103.1 LMO2	LMO2
hg19	regulates via flyfactorsurvey-pho_SANGER_10_FBgn0002521/transfac_pro-M02044/elemento-AAAATGGCG/flyfactorsurvey-phol_SANGER_5_FBgn0035997/homer-M00211/flyfactorsurvey-phol_SOLEXA_5_FBgn0035997/flyfactorsurvey-pho_SOLEXA_5_FBgn0002521/jaspar-PF0103.1	flyfactorsurvey-pho_SANGER_10_FBgn0002521|transfac_pro-M02044|elemento-AAAATGGCG|flyfactorsurvey-phol_SANGER_5_FBgn0035997|homer-M00211|flyfactorsurvey-phol_SOLEXA_5_FBgn0035997|flyfactorsurvey-pho_SOLEXA_5_FBgn0002521|jaspar-PF0103.1	YY1 regulates via flyfactorsurvey-pho_SANGER_10_FBgn0002521/transfac_pro-M02044/elemento-AAAATGGCG/flyfactorsurvey-phol_SANGER_5_FBgn0035997/homer-M00211/flyfactorsurvey-phol_SOLEXA_5_FBgn0035997/flyfactorsurvey-pho_SOLEXA_5_FBgn0002521/jaspar-PF0103.1 RNF7	1770	YY1	Predicted	regulates via flyfactorsurvey-pho_SANGER_10_FBgn0002521/transfac_pro-M02044/elemento-AAAATGGCG/flyfactorsurvey-phol_SANGER_5_FBgn0035997/homer-M00211/flyfactorsurvey-phol_SOLEXA_5_FBgn0035997/flyfactorsurvey-pho_SOLEXA_5_FBgn0002521/jaspar-PF0103.1	YY1 regulates via flyfactorsurvey-pho_SANGER_10_FBgn0002521/transfac_pro-M02044/elemento-AAAATGGCG/flyfactorsurvey-phol_SANGER_5_FBgn0035997/homer-M00211/flyfactorsurvey-phol_SOLEXA_5_FBgn0035997/flyfactorsurvey-pho_SOLEXA_5_FBgn0002521/jaspar-PF0103.1 RNF7	RNF7
hg19	regulates via flyfactorsurvey-pho_SANGER_10_FBgn0002521/transfac_pro-M02044/elemento-AAAATGGCG/flyfactorsurvey-phol_SANGER_5_FBgn0035997/homer-M00211/flyfactorsurvey-phol_SOLEXA_5_FBgn0035997/flyfactorsurvey-pho_SOLEXA_5_FBgn0002521/jaspar-PF0103.1	flyfactorsurvey-pho_SANGER_10_FBgn0002521|transfac_pro-M02044|elemento-AAAATGGCG|flyfactorsurvey-phol_SANGER_5_FBgn0035997|homer-M00211|flyfactorsurvey-phol_SOLEXA_5_FBgn0035997|flyfactorsurvey-pho_SOLEXA_5_FBgn0002521|jaspar-PF0103.1	YY1 regulates via flyfactorsurvey-pho_SANGER_10_FBgn0002521/transfac_pro-M02044/elemento-AAAATGGCG/flyfactorsurvey-phol_SANGER_5_FBgn0035997/homer-M00211/flyfactorsurvey-phol_SOLEXA_5_FBgn0035997/flyfactorsurvey-pho_SOLEXA_5_FBgn0002521/jaspar-PF0103.1 EIF4EBP2	1765	YY1	Predicted	regulates via flyfactorsurvey-pho_SANGER_10_FBgn0002521/transfac_pro-M02044/elemento-AAAATGGCG/flyfactorsurvey-phol_SANGER_5_FBgn0035997/homer-M00211/flyfactorsurvey-phol_SOLEXA_5_FBgn0035997/flyfactorsurvey-pho_SOLEXA_5_FBgn0002521/jaspar-PF0103.1	YY1 regulates via flyfactorsurvey-pho_SANGER_10_FBgn0002521/transfac_pro-M02044/elemento-AAAATGGCG/flyfactorsurvey-phol_SANGER_5_FBgn0035997/homer-M00211/flyfactorsurvey-phol_SOLEXA_5_FBgn0035997/flyfactorsurvey-pho_SOLEXA_5_FBgn0002521/jaspar-PF0103.1 EIF4EBP2	EIF4EBP2
hg19	regulates via flyfactorsurvey-pho_SANGER_10_FBgn0002521/transfac_pro-M02044/elemento-AAAATGGCG/flyfactorsurvey-phol_SANGER_5_FBgn0035997/homer-M00211/flyfactorsurvey-phol_SOLEXA_5_FBgn0035997/flyfactorsurvey-pho_SOLEXA_5_FBgn0002521/jaspar-PF0103.1	flyfactorsurvey-pho_SANGER_10_FBgn0002521|transfac_pro-M02044|elemento-AAAATGGCG|flyfactorsurvey-phol_SANGER_5_FBgn0035997|homer-M00211|flyfactorsurvey-phol_SOLEXA_5_FBgn0035997|flyfactorsurvey-pho_SOLEXA_5_FBgn0002521|jaspar-PF0103.1	YY1 regulates via flyfactorsurvey-pho_SANGER_10_FBgn0002521/transfac_pro-M02044/elemento-AAAATGGCG/flyfactorsurvey-phol_SANGER_5_FBgn0035997/homer-M00211/flyfactorsurvey-phol_SOLEXA_5_FBgn0035997/flyfactorsurvey-pho_SOLEXA_5_FBgn0002521/jaspar-PF0103.1 PLSCR4	1759	YY1	Predicted	regulates via flyfactorsurvey-pho_SANGER_10_FBgn0002521/transfac_pro-M02044/elemento-AAAATGGCG/flyfactorsurvey-phol_SANGER_5_FBgn0035997/homer-M00211/flyfactorsurvey-phol_SOLEXA_5_FBgn0035997/flyfactorsurvey-pho_SOLEXA_5_FBgn0002521/jaspar-PF0103.1	YY1 regulates via flyfactorsurvey-pho_SANGER_10_FBgn0002521/transfac_pro-M02044/elemento-AAAATGGCG/flyfactorsurvey-phol_SANGER_5_FBgn0035997/homer-M00211/flyfactorsurvey-phol_SOLEXA_5_FBgn0035997/flyfactorsurvey-pho_SOLEXA_5_FBgn0002521/jaspar-PF0103.1 PLSCR4	PLSCR4
hg19	regulates via flyfactorsurvey-pho_SANGER_10_FBgn0002521/transfac_pro-M02044/elemento-AAAATGGCG/flyfactorsurvey-phol_SANGER_5_FBgn0035997/homer-M00211/flyfactorsurvey-phol_SOLEXA_5_FBgn0035997/flyfactorsurvey-pho_SOLEXA_5_FBgn0002521/jaspar-PF0103.1	flyfactorsurvey-pho_SANGER_10_FBgn0002521|transfac_pro-M02044|elemento-AAAATGGCG|flyfactorsurvey-phol_SANGER_5_FBgn0035997|homer-M00211|flyfactorsurvey-phol_SOLEXA_5_FBgn0035997|flyfactorsurvey-pho_SOLEXA_5_FBgn0002521|jaspar-PF0103.1	YY1 regulates via flyfactorsurvey-pho_SANGER_10_FBgn0002521/transfac_pro-M02044/elemento-AAAATGGCG/flyfactorsurvey-phol_SANGER_5_FBgn0035997/homer-M00211/flyfactorsurvey-phol_SOLEXA_5_FBgn0035997/flyfactorsurvey-pho_SOLEXA_5_FBgn0002521/jaspar-PF0103.1 LMNA	1740	YY1	Predicted	regulates via flyfactorsurvey-pho_SANGER_10_FBgn0002521/transfac_pro-M02044/elemento-AAAATGGCG/flyfactorsurvey-phol_SANGER_5_FBgn0035997/homer-M00211/flyfactorsurvey-phol_SOLEXA_5_FBgn0035997/flyfactorsurvey-pho_SOLEXA_5_FBgn0002521/jaspar-PF0103.1	YY1 regulates via flyfactorsurvey-pho_SANGER_10_FBgn0002521/transfac_pro-M02044/elemento-AAAATGGCG/flyfactorsurvey-phol_SANGER_5_FBgn0035997/homer-M00211/flyfactorsurvey-phol_SOLEXA_5_FBgn0035997/flyfactorsurvey-pho_SOLEXA_5_FBgn0002521/jaspar-PF0103.1 LMNA	LMNA
hg19	regulates via flyfactorsurvey-pho_SANGER_10_FBgn0002521/transfac_pro-M02044/elemento-AAAATGGCG/flyfactorsurvey-phol_SANGER_5_FBgn0035997/homer-M00211/flyfactorsurvey-phol_SOLEXA_5_FBgn0035997/flyfactorsurvey-pho_SOLEXA_5_FBgn0002521/jaspar-PF0103.1	flyfactorsurvey-pho_SANGER_10_FBgn0002521|transfac_pro-M02044|elemento-AAAATGGCG|flyfactorsurvey-phol_SANGER_5_FBgn0035997|homer-M00211|flyfactorsurvey-phol_SOLEXA_5_FBgn0035997|flyfactorsurvey-pho_SOLEXA_5_FBgn0002521|jaspar-PF0103.1	YY1 regulates via flyfactorsurvey-pho_SANGER_10_FBgn0002521/transfac_pro-M02044/elemento-AAAATGGCG/flyfactorsurvey-phol_SANGER_5_FBgn0035997/homer-M00211/flyfactorsurvey-phol_SOLEXA_5_FBgn0035997/flyfactorsurvey-pho_SOLEXA_5_FBgn0002521/jaspar-PF0103.1 MARCKSL1	1734	YY1	Predicted	regulates via flyfactorsurvey-pho_SANGER_10_FBgn0002521/transfac_pro-M02044/elemento-AAAATGGCG/flyfactorsurvey-phol_SANGER_5_FBgn0035997/homer-M00211/flyfactorsurvey-phol_SOLEXA_5_FBgn0035997/flyfactorsurvey-pho_SOLEXA_5_FBgn0002521/jaspar-PF0103.1	YY1 regulates via flyfactorsurvey-pho_SANGER_10_FBgn0002521/transfac_pro-M02044/elemento-AAAATGGCG/flyfactorsurvey-phol_SANGER_5_FBgn0035997/homer-M00211/flyfactorsurvey-phol_SOLEXA_5_FBgn0035997/flyfactorsurvey-pho_SOLEXA_5_FBgn0002521/jaspar-PF0103.1 MARCKSL1	MARCKSL1
hg19	regulates via flyfactorsurvey-pho_SANGER_10_FBgn0002521/transfac_pro-M02044/elemento-AAAATGGCG/flyfactorsurvey-phol_SANGER_5_FBgn0035997/homer-M00211/flyfactorsurvey-phol_SOLEXA_5_FBgn0035997/flyfactorsurvey-pho_SOLEXA_5_FBgn0002521/jaspar-PF0103.1	flyfactorsurvey-pho_SANGER_10_FBgn0002521|transfac_pro-M02044|elemento-AAAATGGCG|flyfactorsurvey-phol_SANGER_5_FBgn0035997|homer-M00211|flyfactorsurvey-phol_SOLEXA_5_FBgn0035997|flyfactorsurvey-pho_SOLEXA_5_FBgn0002521|jaspar-PF0103.1	YY1 regulates via flyfactorsurvey-pho_SANGER_10_FBgn0002521/transfac_pro-M02044/elemento-AAAATGGCG/flyfactorsurvey-phol_SANGER_5_FBgn0035997/homer-M00211/flyfactorsurvey-phol_SOLEXA_5_FBgn0035997/flyfactorsurvey-pho_SOLEXA_5_FBgn0002521/jaspar-PF0103.1 ALDH1A1	1717	YY1	Predicted	regulates via flyfactorsurvey-pho_SANGER_10_FBgn0002521/transfac_pro-M02044/elemento-AAAATGGCG/flyfactorsurvey-phol_SANGER_5_FBgn0035997/homer-M00211/flyfactorsurvey-phol_SOLEXA_5_FBgn0035997/flyfactorsurvey-pho_SOLEXA_5_FBgn0002521/jaspar-PF0103.1	YY1 regulates via flyfactorsurvey-pho_SANGER_10_FBgn0002521/transfac_pro-M02044/elemento-AAAATGGCG/flyfactorsurvey-phol_SANGER_5_FBgn0035997/homer-M00211/flyfactorsurvey-phol_SOLEXA_5_FBgn0035997/flyfactorsurvey-pho_SOLEXA_5_FBgn0002521/jaspar-PF0103.1 ALDH1A1	ALDH1A1
hg19	regulates via flyfactorsurvey-pho_SANGER_10_FBgn0002521/transfac_pro-M02044/elemento-AAAATGGCG/flyfactorsurvey-phol_SANGER_5_FBgn0035997/homer-M00211/flyfactorsurvey-phol_SOLEXA_5_FBgn0035997/flyfactorsurvey-pho_SOLEXA_5_FBgn0002521/jaspar-PF0103.1	flyfactorsurvey-pho_SANGER_10_FBgn0002521|transfac_pro-M02044|elemento-AAAATGGCG|flyfactorsurvey-phol_SANGER_5_FBgn0035997|homer-M00211|flyfactorsurvey-phol_SOLEXA_5_FBgn0035997|flyfactorsurvey-pho_SOLEXA_5_FBgn0002521|jaspar-PF0103.1	YY1 regulates via flyfactorsurvey-pho_SANGER_10_FBgn0002521/transfac_pro-M02044/elemento-AAAATGGCG/flyfactorsurvey-phol_SANGER_5_FBgn0035997/homer-M00211/flyfactorsurvey-phol_SOLEXA_5_FBgn0035997/flyfactorsurvey-pho_SOLEXA_5_FBgn0002521/jaspar-PF0103.1 DDAH1	1700	YY1	Predicted	regulates via flyfactorsurvey-pho_SANGER_10_FBgn0002521/transfac_pro-M02044/elemento-AAAATGGCG/flyfactorsurvey-phol_SANGER_5_FBgn0035997/homer-M00211/flyfactorsurvey-phol_SOLEXA_5_FBgn0035997/flyfactorsurvey-pho_SOLEXA_5_FBgn0002521/jaspar-PF0103.1	YY1 regulates via flyfactorsurvey-pho_SANGER_10_FBgn0002521/transfac_pro-M02044/elemento-AAAATGGCG/flyfactorsurvey-phol_SANGER_5_FBgn0035997/homer-M00211/flyfactorsurvey-phol_SOLEXA_5_FBgn0035997/flyfactorsurvey-pho_SOLEXA_5_FBgn0002521/jaspar-PF0103.1 DDAH1	DDAH1
hg19	regulates via flyfactorsurvey-pho_SANGER_10_FBgn0002521/transfac_pro-M02044/elemento-AAAATGGCG/flyfactorsurvey-phol_SANGER_5_FBgn0035997/homer-M00211/flyfactorsurvey-phol_SOLEXA_5_FBgn0035997/flyfactorsurvey-pho_SOLEXA_5_FBgn0002521/jaspar-PF0103.1	flyfactorsurvey-pho_SANGER_10_FBgn0002521|transfac_pro-M02044|elemento-AAAATGGCG|flyfactorsurvey-phol_SANGER_5_FBgn0035997|homer-M00211|flyfactorsurvey-phol_SOLEXA_5_FBgn0035997|flyfactorsurvey-pho_SOLEXA_5_FBgn0002521|jaspar-PF0103.1	YY1 regulates via flyfactorsurvey-pho_SANGER_10_FBgn0002521/transfac_pro-M02044/elemento-AAAATGGCG/flyfactorsurvey-phol_SANGER_5_FBgn0035997/homer-M00211/flyfactorsurvey-phol_SOLEXA_5_FBgn0035997/flyfactorsurvey-pho_SOLEXA_5_FBgn0002521/jaspar-PF0103.1 CCNC	1695	YY1	Predicted	regulates via flyfactorsurvey-pho_SANGER_10_FBgn0002521/transfac_pro-M02044/elemento-AAAATGGCG/flyfactorsurvey-phol_SANGER_5_FBgn0035997/homer-M00211/flyfactorsurvey-phol_SOLEXA_5_FBgn0035997/flyfactorsurvey-pho_SOLEXA_5_FBgn0002521/jaspar-PF0103.1	YY1 regulates via flyfactorsurvey-pho_SANGER_10_FBgn0002521/transfac_pro-M02044/elemento-AAAATGGCG/flyfactorsurvey-phol_SANGER_5_FBgn0035997/homer-M00211/flyfactorsurvey-phol_SOLEXA_5_FBgn0035997/flyfactorsurvey-pho_SOLEXA_5_FBgn0002521/jaspar-PF0103.1 CCNC	CCNC
hg19	regulates via flyfactorsurvey-pho_SANGER_10_FBgn0002521/transfac_pro-M02044/elemento-AAAATGGCG/flyfactorsurvey-phol_SANGER_5_FBgn0035997/homer-M00211/flyfactorsurvey-phol_SOLEXA_5_FBgn0035997/flyfactorsurvey-pho_SOLEXA_5_FBgn0002521/jaspar-PF0103.1	flyfactorsurvey-pho_SANGER_10_FBgn0002521|transfac_pro-M02044|elemento-AAAATGGCG|flyfactorsurvey-phol_SANGER_5_FBgn0035997|homer-M00211|flyfactorsurvey-phol_SOLEXA_5_FBgn0035997|flyfactorsurvey-pho_SOLEXA_5_FBgn0002521|jaspar-PF0103.1	YY1 regulates via flyfactorsurvey-pho_SANGER_10_FBgn0002521/transfac_pro-M02044/elemento-AAAATGGCG/flyfactorsurvey-phol_SANGER_5_FBgn0035997/homer-M00211/flyfactorsurvey-phol_SOLEXA_5_FBgn0035997/flyfactorsurvey-pho_SOLEXA_5_FBgn0002521/jaspar-PF0103.1 SNRPE	1682	YY1	Predicted	regulates via flyfactorsurvey-pho_SANGER_10_FBgn0002521/transfac_pro-M02044/elemento-AAAATGGCG/flyfactorsurvey-phol_SANGER_5_FBgn0035997/homer-M00211/flyfactorsurvey-phol_SOLEXA_5_FBgn0035997/flyfactorsurvey-pho_SOLEXA_5_FBgn0002521/jaspar-PF0103.1	YY1 regulates via flyfactorsurvey-pho_SANGER_10_FBgn0002521/transfac_pro-M02044/elemento-AAAATGGCG/flyfactorsurvey-phol_SANGER_5_FBgn0035997/homer-M00211/flyfactorsurvey-phol_SOLEXA_5_FBgn0035997/flyfactorsurvey-pho_SOLEXA_5_FBgn0002521/jaspar-PF0103.1 SNRPE	SNRPE
hg19	regulates via flyfactorsurvey-pho_SANGER_10_FBgn0002521/transfac_pro-M02044/elemento-AAAATGGCG/flyfactorsurvey-phol_SANGER_5_FBgn0035997/homer-M00211/flyfactorsurvey-phol_SOLEXA_5_FBgn0035997/flyfactorsurvey-pho_SOLEXA_5_FBgn0002521/jaspar-PF0103.1	flyfactorsurvey-pho_SANGER_10_FBgn0002521|transfac_pro-M02044|elemento-AAAATGGCG|flyfactorsurvey-phol_SANGER_5_FBgn0035997|homer-M00211|flyfactorsurvey-phol_SOLEXA_5_FBgn0035997|flyfactorsurvey-pho_SOLEXA_5_FBgn0002521|jaspar-PF0103.1	YY1 regulates via flyfactorsurvey-pho_SANGER_10_FBgn0002521/transfac_pro-M02044/elemento-AAAATGGCG/flyfactorsurvey-phol_SANGER_5_FBgn0035997/homer-M00211/flyfactorsurvey-phol_SOLEXA_5_FBgn0035997/flyfactorsurvey-pho_SOLEXA_5_FBgn0002521/jaspar-PF0103.1 ELK3	1673	YY1	Predicted	regulates via flyfactorsurvey-pho_SANGER_10_FBgn0002521/transfac_pro-M02044/elemento-AAAATGGCG/flyfactorsurvey-phol_SANGER_5_FBgn0035997/homer-M00211/flyfactorsurvey-phol_SOLEXA_5_FBgn0035997/flyfactorsurvey-pho_SOLEXA_5_FBgn0002521/jaspar-PF0103.1	YY1 regulates via flyfactorsurvey-pho_SANGER_10_FBgn0002521/transfac_pro-M02044/elemento-AAAATGGCG/flyfactorsurvey-phol_SANGER_5_FBgn0035997/homer-M00211/flyfactorsurvey-phol_SOLEXA_5_FBgn0035997/flyfactorsurvey-pho_SOLEXA_5_FBgn0002521/jaspar-PF0103.1 ELK3	ELK3
hg19	regulates via flyfactorsurvey-pho_SANGER_10_FBgn0002521/transfac_pro-M02044/elemento-AAAATGGCG/flyfactorsurvey-phol_SANGER_5_FBgn0035997/homer-M00211/flyfactorsurvey-phol_SOLEXA_5_FBgn0035997/flyfactorsurvey-pho_SOLEXA_5_FBgn0002521/jaspar-PF0103.1	flyfactorsurvey-pho_SANGER_10_FBgn0002521|transfac_pro-M02044|elemento-AAAATGGCG|flyfactorsurvey-phol_SANGER_5_FBgn0035997|homer-M00211|flyfactorsurvey-phol_SOLEXA_5_FBgn0035997|flyfactorsurvey-pho_SOLEXA_5_FBgn0002521|jaspar-PF0103.1	YY1 regulates via flyfactorsurvey-pho_SANGER_10_FBgn0002521/transfac_pro-M02044/elemento-AAAATGGCG/flyfactorsurvey-phol_SANGER_5_FBgn0035997/homer-M00211/flyfactorsurvey-phol_SOLEXA_5_FBgn0035997/flyfactorsurvey-pho_SOLEXA_5_FBgn0002521/jaspar-PF0103.1 ARL5B	1659	YY1	Predicted	regulates via flyfactorsurvey-pho_SANGER_10_FBgn0002521/transfac_pro-M02044/elemento-AAAATGGCG/flyfactorsurvey-phol_SANGER_5_FBgn0035997/homer-M00211/flyfactorsurvey-phol_SOLEXA_5_FBgn0035997/flyfactorsurvey-pho_SOLEXA_5_FBgn0002521/jaspar-PF0103.1	YY1 regulates via flyfactorsurvey-pho_SANGER_10_FBgn0002521/transfac_pro-M02044/elemento-AAAATGGCG/flyfactorsurvey-phol_SANGER_5_FBgn0035997/homer-M00211/flyfactorsurvey-phol_SOLEXA_5_FBgn0035997/flyfactorsurvey-pho_SOLEXA_5_FBgn0002521/jaspar-PF0103.1 ARL5B	ARL5B
hg19	regulates via flyfactorsurvey-pho_SANGER_10_FBgn0002521/transfac_pro-M02044/elemento-AAAATGGCG/flyfactorsurvey-phol_SANGER_5_FBgn0035997/homer-M00211/flyfactorsurvey-phol_SOLEXA_5_FBgn0035997/flyfactorsurvey-pho_SOLEXA_5_FBgn0002521/jaspar-PF0103.1	flyfactorsurvey-pho_SANGER_10_FBgn0002521|transfac_pro-M02044|elemento-AAAATGGCG|flyfactorsurvey-phol_SANGER_5_FBgn0035997|homer-M00211|flyfactorsurvey-phol_SOLEXA_5_FBgn0035997|flyfactorsurvey-pho_SOLEXA_5_FBgn0002521|jaspar-PF0103.1	YY1 regulates via flyfactorsurvey-pho_SANGER_10_FBgn0002521/transfac_pro-M02044/elemento-AAAATGGCG/flyfactorsurvey-phol_SANGER_5_FBgn0035997/homer-M00211/flyfactorsurvey-phol_SOLEXA_5_FBgn0035997/flyfactorsurvey-pho_SOLEXA_5_FBgn0002521/jaspar-PF0103.1 BNC1	1648	YY1	Predicted	regulates via flyfactorsurvey-pho_SANGER_10_FBgn0002521/transfac_pro-M02044/elemento-AAAATGGCG/flyfactorsurvey-phol_SANGER_5_FBgn0035997/homer-M00211/flyfactorsurvey-phol_SOLEXA_5_FBgn0035997/flyfactorsurvey-pho_SOLEXA_5_FBgn0002521/jaspar-PF0103.1	YY1 regulates via flyfactorsurvey-pho_SANGER_10_FBgn0002521/transfac_pro-M02044/elemento-AAAATGGCG/flyfactorsurvey-phol_SANGER_5_FBgn0035997/homer-M00211/flyfactorsurvey-phol_SOLEXA_5_FBgn0035997/flyfactorsurvey-pho_SOLEXA_5_FBgn0002521/jaspar-PF0103.1 BNC1	BNC1
hg19	regulates via flyfactorsurvey-pho_SANGER_10_FBgn0002521/transfac_pro-M02044/elemento-AAAATGGCG/flyfactorsurvey-phol_SANGER_5_FBgn0035997/homer-M00211/flyfactorsurvey-phol_SOLEXA_5_FBgn0035997/flyfactorsurvey-pho_SOLEXA_5_FBgn0002521/jaspar-PF0103.1	flyfactorsurvey-pho_SANGER_10_FBgn0002521|transfac_pro-M02044|elemento-AAAATGGCG|flyfactorsurvey-phol_SANGER_5_FBgn0035997|homer-M00211|flyfactorsurvey-phol_SOLEXA_5_FBgn0035997|flyfactorsurvey-pho_SOLEXA_5_FBgn0002521|jaspar-PF0103.1	YY1 regulates via flyfactorsurvey-pho_SANGER_10_FBgn0002521/transfac_pro-M02044/elemento-AAAATGGCG/flyfactorsurvey-phol_SANGER_5_FBgn0035997/homer-M00211/flyfactorsurvey-phol_SOLEXA_5_FBgn0035997/flyfactorsurvey-pho_SOLEXA_5_FBgn0002521/jaspar-PF0103.1 ALAS1	1640	YY1	Predicted	regulates via flyfactorsurvey-pho_SANGER_10_FBgn0002521/transfac_pro-M02044/elemento-AAAATGGCG/flyfactorsurvey-phol_SANGER_5_FBgn0035997/homer-M00211/flyfactorsurvey-phol_SOLEXA_5_FBgn0035997/flyfactorsurvey-pho_SOLEXA_5_FBgn0002521/jaspar-PF0103.1	YY1 regulates via flyfactorsurvey-pho_SANGER_10_FBgn0002521/transfac_pro-M02044/elemento-AAAATGGCG/flyfactorsurvey-phol_SANGER_5_FBgn0035997/homer-M00211/flyfactorsurvey-phol_SOLEXA_5_FBgn0035997/flyfactorsurvey-pho_SOLEXA_5_FBgn0002521/jaspar-PF0103.1 ALAS1	ALAS1
hg19	regulates via flyfactorsurvey-pho_SANGER_10_FBgn0002521/transfac_pro-M02044/elemento-AAAATGGCG/flyfactorsurvey-phol_SANGER_5_FBgn0035997/homer-M00211/flyfactorsurvey-phol_SOLEXA_5_FBgn0035997/flyfactorsurvey-pho_SOLEXA_5_FBgn0002521/jaspar-PF0103.1	flyfactorsurvey-pho_SANGER_10_FBgn0002521|transfac_pro-M02044|elemento-AAAATGGCG|flyfactorsurvey-phol_SANGER_5_FBgn0035997|homer-M00211|flyfactorsurvey-phol_SOLEXA_5_FBgn0035997|flyfactorsurvey-pho_SOLEXA_5_FBgn0002521|jaspar-PF0103.1	YY1 regulates via flyfactorsurvey-pho_SANGER_10_FBgn0002521/transfac_pro-M02044/elemento-AAAATGGCG/flyfactorsurvey-phol_SANGER_5_FBgn0035997/homer-M00211/flyfactorsurvey-phol_SOLEXA_5_FBgn0035997/flyfactorsurvey-pho_SOLEXA_5_FBgn0002521/jaspar-PF0103.1 RPS15A	1637	YY1	Predicted	regulates via flyfactorsurvey-pho_SANGER_10_FBgn0002521/transfac_pro-M02044/elemento-AAAATGGCG/flyfactorsurvey-phol_SANGER_5_FBgn0035997/homer-M00211/flyfactorsurvey-phol_SOLEXA_5_FBgn0035997/flyfactorsurvey-pho_SOLEXA_5_FBgn0002521/jaspar-PF0103.1	YY1 regulates via flyfactorsurvey-pho_SANGER_10_FBgn0002521/transfac_pro-M02044/elemento-AAAATGGCG/flyfactorsurvey-phol_SANGER_5_FBgn0035997/homer-M00211/flyfactorsurvey-phol_SOLEXA_5_FBgn0035997/flyfactorsurvey-pho_SOLEXA_5_FBgn0002521/jaspar-PF0103.1 RPS15A	RPS15A
hg19	regulates via flyfactorsurvey-pho_SANGER_10_FBgn0002521/transfac_pro-M02044/elemento-AAAATGGCG/flyfactorsurvey-phol_SANGER_5_FBgn0035997/homer-M00211/flyfactorsurvey-phol_SOLEXA_5_FBgn0035997/flyfactorsurvey-pho_SOLEXA_5_FBgn0002521/jaspar-PF0103.1	flyfactorsurvey-pho_SANGER_10_FBgn0002521|transfac_pro-M02044|elemento-AAAATGGCG|flyfactorsurvey-phol_SANGER_5_FBgn0035997|homer-M00211|flyfactorsurvey-phol_SOLEXA_5_FBgn0035997|flyfactorsurvey-pho_SOLEXA_5_FBgn0002521|jaspar-PF0103.1	YY1 regulates via flyfactorsurvey-pho_SANGER_10_FBgn0002521/transfac_pro-M02044/elemento-AAAATGGCG/flyfactorsurvey-phol_SANGER_5_FBgn0035997/homer-M00211/flyfactorsurvey-phol_SOLEXA_5_FBgn0035997/flyfactorsurvey-pho_SOLEXA_5_FBgn0002521/jaspar-PF0103.1 MDFI	1624	YY1	Predicted	regulates via flyfactorsurvey-pho_SANGER_10_FBgn0002521/transfac_pro-M02044/elemento-AAAATGGCG/flyfactorsurvey-phol_SANGER_5_FBgn0035997/homer-M00211/flyfactorsurvey-phol_SOLEXA_5_FBgn0035997/flyfactorsurvey-pho_SOLEXA_5_FBgn0002521/jaspar-PF0103.1	YY1 regulates via flyfactorsurvey-pho_SANGER_10_FBgn0002521/transfac_pro-M02044/elemento-AAAATGGCG/flyfactorsurvey-phol_SANGER_5_FBgn0035997/homer-M00211/flyfactorsurvey-phol_SOLEXA_5_FBgn0035997/flyfactorsurvey-pho_SOLEXA_5_FBgn0002521/jaspar-PF0103.1 MDFI	MDFI
hg19	regulates via flyfactorsurvey-pho_SANGER_10_FBgn0002521/transfac_pro-M02044/elemento-AAAATGGCG/flyfactorsurvey-phol_SANGER_5_FBgn0035997/homer-M00211/flyfactorsurvey-phol_SOLEXA_5_FBgn0035997/flyfactorsurvey-pho_SOLEXA_5_FBgn0002521/jaspar-PF0103.1	flyfactorsurvey-pho_SANGER_10_FBgn0002521|transfac_pro-M02044|elemento-AAAATGGCG|flyfactorsurvey-phol_SANGER_5_FBgn0035997|homer-M00211|flyfactorsurvey-phol_SOLEXA_5_FBgn0035997|flyfactorsurvey-pho_SOLEXA_5_FBgn0002521|jaspar-PF0103.1	YY1 regulates via flyfactorsurvey-pho_SANGER_10_FBgn0002521/transfac_pro-M02044/elemento-AAAATGGCG/flyfactorsurvey-phol_SANGER_5_FBgn0035997/homer-M00211/flyfactorsurvey-phol_SOLEXA_5_FBgn0035997/flyfactorsurvey-pho_SOLEXA_5_FBgn0002521/jaspar-PF0103.1 B3GNT2	1614	YY1	Predicted	regulates via flyfactorsurvey-pho_SANGER_10_FBgn0002521/transfac_pro-M02044/elemento-AAAATGGCG/flyfactorsurvey-phol_SANGER_5_FBgn0035997/homer-M00211/flyfactorsurvey-phol_SOLEXA_5_FBgn0035997/flyfactorsurvey-pho_SOLEXA_5_FBgn0002521/jaspar-PF0103.1	YY1 regulates via flyfactorsurvey-pho_SANGER_10_FBgn0002521/transfac_pro-M02044/elemento-AAAATGGCG/flyfactorsurvey-phol_SANGER_5_FBgn0035997/homer-M00211/flyfactorsurvey-phol_SOLEXA_5_FBgn0035997/flyfactorsurvey-pho_SOLEXA_5_FBgn0002521/jaspar-PF0103.1 B3GNT2	B3GNT2
hg19	regulates via flyfactorsurvey-pho_SANGER_10_FBgn0002521/transfac_pro-M02044/elemento-AAAATGGCG/flyfactorsurvey-phol_SANGER_5_FBgn0035997/homer-M00211/flyfactorsurvey-phol_SOLEXA_5_FBgn0035997/flyfactorsurvey-pho_SOLEXA_5_FBgn0002521/jaspar-PF0103.1	flyfactorsurvey-pho_SANGER_10_FBgn0002521|transfac_pro-M02044|elemento-AAAATGGCG|flyfactorsurvey-phol_SANGER_5_FBgn0035997|homer-M00211|flyfactorsurvey-phol_SOLEXA_5_FBgn0035997|flyfactorsurvey-pho_SOLEXA_5_FBgn0002521|jaspar-PF0103.1	YY1 regulates via flyfactorsurvey-pho_SANGER_10_FBgn0002521/transfac_pro-M02044/elemento-AAAATGGCG/flyfactorsurvey-phol_SANGER_5_FBgn0035997/homer-M00211/flyfactorsurvey-phol_SOLEXA_5_FBgn0035997/flyfactorsurvey-pho_SOLEXA_5_FBgn0002521/jaspar-PF0103.1 MOV10	1601	YY1	Predicted	regulates via flyfactorsurvey-pho_SANGER_10_FBgn0002521/transfac_pro-M02044/elemento-AAAATGGCG/flyfactorsurvey-phol_SANGER_5_FBgn0035997/homer-M00211/flyfactorsurvey-phol_SOLEXA_5_FBgn0035997/flyfactorsurvey-pho_SOLEXA_5_FBgn0002521/jaspar-PF0103.1	YY1 regulates via flyfactorsurvey-pho_SANGER_10_FBgn0002521/transfac_pro-M02044/elemento-AAAATGGCG/flyfactorsurvey-phol_SANGER_5_FBgn0035997/homer-M00211/flyfactorsurvey-phol_SOLEXA_5_FBgn0035997/flyfactorsurvey-pho_SOLEXA_5_FBgn0002521/jaspar-PF0103.1 MOV10	MOV10
hg19	regulates via flyfactorsurvey-pho_SANGER_10_FBgn0002521/transfac_pro-M02044/elemento-AAAATGGCG/flyfactorsurvey-phol_SANGER_5_FBgn0035997/homer-M00211/flyfactorsurvey-phol_SOLEXA_5_FBgn0035997/flyfactorsurvey-pho_SOLEXA_5_FBgn0002521/jaspar-PF0103.1	flyfactorsurvey-pho_SANGER_10_FBgn0002521|transfac_pro-M02044|elemento-AAAATGGCG|flyfactorsurvey-phol_SANGER_5_FBgn0035997|homer-M00211|flyfactorsurvey-phol_SOLEXA_5_FBgn0035997|flyfactorsurvey-pho_SOLEXA_5_FBgn0002521|jaspar-PF0103.1	YY1 regulates via flyfactorsurvey-pho_SANGER_10_FBgn0002521/transfac_pro-M02044/elemento-AAAATGGCG/flyfactorsurvey-phol_SANGER_5_FBgn0035997/homer-M00211/flyfactorsurvey-phol_SOLEXA_5_FBgn0035997/flyfactorsurvey-pho_SOLEXA_5_FBgn0002521/jaspar-PF0103.1 PLEKHM2	1592	YY1	Predicted	regulates via flyfactorsurvey-pho_SANGER_10_FBgn0002521/transfac_pro-M02044/elemento-AAAATGGCG/flyfactorsurvey-phol_SANGER_5_FBgn0035997/homer-M00211/flyfactorsurvey-phol_SOLEXA_5_FBgn0035997/flyfactorsurvey-pho_SOLEXA_5_FBgn0002521/jaspar-PF0103.1	YY1 regulates via flyfactorsurvey-pho_SANGER_10_FBgn0002521/transfac_pro-M02044/elemento-AAAATGGCG/flyfactorsurvey-phol_SANGER_5_FBgn0035997/homer-M00211/flyfactorsurvey-phol_SOLEXA_5_FBgn0035997/flyfactorsurvey-pho_SOLEXA_5_FBgn0002521/jaspar-PF0103.1 PLEKHM2	PLEKHM2
hg19	regulates via flyfactorsurvey-pho_SANGER_10_FBgn0002521/transfac_pro-M02044/elemento-AAAATGGCG/flyfactorsurvey-phol_SANGER_5_FBgn0035997/homer-M00211/flyfactorsurvey-phol_SOLEXA_5_FBgn0035997/flyfactorsurvey-pho_SOLEXA_5_FBgn0002521/jaspar-PF0103.1	flyfactorsurvey-pho_SANGER_10_FBgn0002521|transfac_pro-M02044|elemento-AAAATGGCG|flyfactorsurvey-phol_SANGER_5_FBgn0035997|homer-M00211|flyfactorsurvey-phol_SOLEXA_5_FBgn0035997|flyfactorsurvey-pho_SOLEXA_5_FBgn0002521|jaspar-PF0103.1	YY1 regulates via flyfactorsurvey-pho_SANGER_10_FBgn0002521/transfac_pro-M02044/elemento-AAAATGGCG/flyfactorsurvey-phol_SANGER_5_FBgn0035997/homer-M00211/flyfactorsurvey-phol_SOLEXA_5_FBgn0035997/flyfactorsurvey-pho_SOLEXA_5_FBgn0002521/jaspar-PF0103.1 CTSH	1590	YY1	Predicted	regulates via flyfactorsurvey-pho_SANGER_10_FBgn0002521/transfac_pro-M02044/elemento-AAAATGGCG/flyfactorsurvey-phol_SANGER_5_FBgn0035997/homer-M00211/flyfactorsurvey-phol_SOLEXA_5_FBgn0035997/flyfactorsurvey-pho_SOLEXA_5_FBgn0002521/jaspar-PF0103.1	YY1 regulates via flyfactorsurvey-pho_SANGER_10_FBgn0002521/transfac_pro-M02044/elemento-AAAATGGCG/flyfactorsurvey-phol_SANGER_5_FBgn0035997/homer-M00211/flyfactorsurvey-phol_SOLEXA_5_FBgn0035997/flyfactorsurvey-pho_SOLEXA_5_FBgn0002521/jaspar-PF0103.1 CTSH	CTSH
hg19	regulates via flyfactorsurvey-pho_SANGER_10_FBgn0002521/transfac_pro-M02044/elemento-AAAATGGCG/flyfactorsurvey-phol_SANGER_5_FBgn0035997/homer-M00211/flyfactorsurvey-phol_SOLEXA_5_FBgn0035997/flyfactorsurvey-pho_SOLEXA_5_FBgn0002521/jaspar-PF0103.1	flyfactorsurvey-pho_SANGER_10_FBgn0002521|transfac_pro-M02044|elemento-AAAATGGCG|flyfactorsurvey-phol_SANGER_5_FBgn0035997|homer-M00211|flyfactorsurvey-phol_SOLEXA_5_FBgn0035997|flyfactorsurvey-pho_SOLEXA_5_FBgn0002521|jaspar-PF0103.1	YY1 regulates via flyfactorsurvey-pho_SANGER_10_FBgn0002521/transfac_pro-M02044/elemento-AAAATGGCG/flyfactorsurvey-phol_SANGER_5_FBgn0035997/homer-M00211/flyfactorsurvey-phol_SOLEXA_5_FBgn0035997/flyfactorsurvey-pho_SOLEXA_5_FBgn0002521/jaspar-PF0103.1 TMBIM1	1585	YY1	Predicted	regulates via flyfactorsurvey-pho_SANGER_10_FBgn0002521/transfac_pro-M02044/elemento-AAAATGGCG/flyfactorsurvey-phol_SANGER_5_FBgn0035997/homer-M00211/flyfactorsurvey-phol_SOLEXA_5_FBgn0035997/flyfactorsurvey-pho_SOLEXA_5_FBgn0002521/jaspar-PF0103.1	YY1 regulates via flyfactorsurvey-pho_SANGER_10_FBgn0002521/transfac_pro-M02044/elemento-AAAATGGCG/flyfactorsurvey-phol_SANGER_5_FBgn0035997/homer-M00211/flyfactorsurvey-phol_SOLEXA_5_FBgn0035997/flyfactorsurvey-pho_SOLEXA_5_FBgn0002521/jaspar-PF0103.1 TMBIM1	TMBIM1
hg19	regulates via flyfactorsurvey-pho_SANGER_10_FBgn0002521/transfac_pro-M02044/elemento-AAAATGGCG/flyfactorsurvey-phol_SANGER_5_FBgn0035997/homer-M00211/flyfactorsurvey-phol_SOLEXA_5_FBgn0035997/flyfactorsurvey-pho_SOLEXA_5_FBgn0002521/jaspar-PF0103.1	flyfactorsurvey-pho_SANGER_10_FBgn0002521|transfac_pro-M02044|elemento-AAAATGGCG|flyfactorsurvey-phol_SANGER_5_FBgn0035997|homer-M00211|flyfactorsurvey-phol_SOLEXA_5_FBgn0035997|flyfactorsurvey-pho_SOLEXA_5_FBgn0002521|jaspar-PF0103.1	YY1 regulates via flyfactorsurvey-pho_SANGER_10_FBgn0002521/transfac_pro-M02044/elemento-AAAATGGCG/flyfactorsurvey-phol_SANGER_5_FBgn0035997/homer-M00211/flyfactorsurvey-phol_SOLEXA_5_FBgn0035997/flyfactorsurvey-pho_SOLEXA_5_FBgn0002521/jaspar-PF0103.1 CAPN1	1581	YY1	Predicted	regulates via flyfactorsurvey-pho_SANGER_10_FBgn0002521/transfac_pro-M02044/elemento-AAAATGGCG/flyfactorsurvey-phol_SANGER_5_FBgn0035997/homer-M00211/flyfactorsurvey-phol_SOLEXA_5_FBgn0035997/flyfactorsurvey-pho_SOLEXA_5_FBgn0002521/jaspar-PF0103.1	YY1 regulates via flyfactorsurvey-pho_SANGER_10_FBgn0002521/transfac_pro-M02044/elemento-AAAATGGCG/flyfactorsurvey-phol_SANGER_5_FBgn0035997/homer-M00211/flyfactorsurvey-phol_SOLEXA_5_FBgn0035997/flyfactorsurvey-pho_SOLEXA_5_FBgn0002521/jaspar-PF0103.1 CAPN1	CAPN1
hg19	regulates via flyfactorsurvey-pho_SANGER_10_FBgn0002521/transfac_pro-M02044/elemento-AAAATGGCG/flyfactorsurvey-phol_SANGER_5_FBgn0035997/homer-M00211/flyfactorsurvey-phol_SOLEXA_5_FBgn0035997/flyfactorsurvey-pho_SOLEXA_5_FBgn0002521/jaspar-PF0103.1	flyfactorsurvey-pho_SANGER_10_FBgn0002521|transfac_pro-M02044|elemento-AAAATGGCG|flyfactorsurvey-phol_SANGER_5_FBgn0035997|homer-M00211|flyfactorsurvey-phol_SOLEXA_5_FBgn0035997|flyfactorsurvey-pho_SOLEXA_5_FBgn0002521|jaspar-PF0103.1	YY1 regulates via flyfactorsurvey-pho_SANGER_10_FBgn0002521/transfac_pro-M02044/elemento-AAAATGGCG/flyfactorsurvey-phol_SANGER_5_FBgn0035997/homer-M00211/flyfactorsurvey-phol_SOLEXA_5_FBgn0035997/flyfactorsurvey-pho_SOLEXA_5_FBgn0002521/jaspar-PF0103.1 PDGFRA	1565	YY1	Predicted	regulates via flyfactorsurvey-pho_SANGER_10_FBgn0002521/transfac_pro-M02044/elemento-AAAATGGCG/flyfactorsurvey-phol_SANGER_5_FBgn0035997/homer-M00211/flyfactorsurvey-phol_SOLEXA_5_FBgn0035997/flyfactorsurvey-pho_SOLEXA_5_FBgn0002521/jaspar-PF0103.1	YY1 regulates via flyfactorsurvey-pho_SANGER_10_FBgn0002521/transfac_pro-M02044/elemento-AAAATGGCG/flyfactorsurvey-phol_SANGER_5_FBgn0035997/homer-M00211/flyfactorsurvey-phol_SOLEXA_5_FBgn0035997/flyfactorsurvey-pho_SOLEXA_5_FBgn0002521/jaspar-PF0103.1 PDGFRA	PDGFRA
hg19	regulates via flyfactorsurvey-pho_SANGER_10_FBgn0002521/transfac_pro-M02044/elemento-AAAATGGCG/flyfactorsurvey-phol_SANGER_5_FBgn0035997/homer-M00211/flyfactorsurvey-phol_SOLEXA_5_FBgn0035997/flyfactorsurvey-pho_SOLEXA_5_FBgn0002521/jaspar-PF0103.1	flyfactorsurvey-pho_SANGER_10_FBgn0002521|transfac_pro-M02044|elemento-AAAATGGCG|flyfactorsurvey-phol_SANGER_5_FBgn0035997|homer-M00211|flyfactorsurvey-phol_SOLEXA_5_FBgn0035997|flyfactorsurvey-pho_SOLEXA_5_FBgn0002521|jaspar-PF0103.1	YY1 regulates via flyfactorsurvey-pho_SANGER_10_FBgn0002521/transfac_pro-M02044/elemento-AAAATGGCG/flyfactorsurvey-phol_SANGER_5_FBgn0035997/homer-M00211/flyfactorsurvey-phol_SOLEXA_5_FBgn0035997/flyfactorsurvey-pho_SOLEXA_5_FBgn0002521/jaspar-PF0103.1 DAPK1	1558	YY1	Predicted	regulates via flyfactorsurvey-pho_SANGER_10_FBgn0002521/transfac_pro-M02044/elemento-AAAATGGCG/flyfactorsurvey-phol_SANGER_5_FBgn0035997/homer-M00211/flyfactorsurvey-phol_SOLEXA_5_FBgn0035997/flyfactorsurvey-pho_SOLEXA_5_FBgn0002521/jaspar-PF0103.1	YY1 regulates via flyfactorsurvey-pho_SANGER_10_FBgn0002521/transfac_pro-M02044/elemento-AAAATGGCG/flyfactorsurvey-phol_SANGER_5_FBgn0035997/homer-M00211/flyfactorsurvey-phol_SOLEXA_5_FBgn0035997/flyfactorsurvey-pho_SOLEXA_5_FBgn0002521/jaspar-PF0103.1 DAPK1	DAPK1
hg19	regulates via flyfactorsurvey-pho_SANGER_10_FBgn0002521/transfac_pro-M02044/elemento-AAAATGGCG/flyfactorsurvey-phol_SANGER_5_FBgn0035997/homer-M00211/flyfactorsurvey-phol_SOLEXA_5_FBgn0035997/flyfactorsurvey-pho_SOLEXA_5_FBgn0002521/jaspar-PF0103.1	flyfactorsurvey-pho_SANGER_10_FBgn0002521|transfac_pro-M02044|elemento-AAAATGGCG|flyfactorsurvey-phol_SANGER_5_FBgn0035997|homer-M00211|flyfactorsurvey-phol_SOLEXA_5_FBgn0035997|flyfactorsurvey-pho_SOLEXA_5_FBgn0002521|jaspar-PF0103.1	YY1 regulates via flyfactorsurvey-pho_SANGER_10_FBgn0002521/transfac_pro-M02044/elemento-AAAATGGCG/flyfactorsurvey-phol_SANGER_5_FBgn0035997/homer-M00211/flyfactorsurvey-phol_SOLEXA_5_FBgn0035997/flyfactorsurvey-pho_SOLEXA_5_FBgn0002521/jaspar-PF0103.1 COX7C	1543	YY1	Predicted	regulates via flyfactorsurvey-pho_SANGER_10_FBgn0002521/transfac_pro-M02044/elemento-AAAATGGCG/flyfactorsurvey-phol_SANGER_5_FBgn0035997/homer-M00211/flyfactorsurvey-phol_SOLEXA_5_FBgn0035997/flyfactorsurvey-pho_SOLEXA_5_FBgn0002521/jaspar-PF0103.1	YY1 regulates via flyfactorsurvey-pho_SANGER_10_FBgn0002521/transfac_pro-M02044/elemento-AAAATGGCG/flyfactorsurvey-phol_SANGER_5_FBgn0035997/homer-M00211/flyfactorsurvey-phol_SOLEXA_5_FBgn0035997/flyfactorsurvey-pho_SOLEXA_5_FBgn0002521/jaspar-PF0103.1 COX7C	COX7C
hg19	regulates via flyfactorsurvey-pho_SANGER_10_FBgn0002521/transfac_pro-M02044/elemento-AAAATGGCG/flyfactorsurvey-phol_SANGER_5_FBgn0035997/homer-M00211/flyfactorsurvey-phol_SOLEXA_5_FBgn0035997/flyfactorsurvey-pho_SOLEXA_5_FBgn0002521/jaspar-PF0103.1	flyfactorsurvey-pho_SANGER_10_FBgn0002521|transfac_pro-M02044|elemento-AAAATGGCG|flyfactorsurvey-phol_SANGER_5_FBgn0035997|homer-M00211|flyfactorsurvey-phol_SOLEXA_5_FBgn0035997|flyfactorsurvey-pho_SOLEXA_5_FBgn0002521|jaspar-PF0103.1	YY1 regulates via flyfactorsurvey-pho_SANGER_10_FBgn0002521/transfac_pro-M02044/elemento-AAAATGGCG/flyfactorsurvey-phol_SANGER_5_FBgn0035997/homer-M00211/flyfactorsurvey-phol_SOLEXA_5_FBgn0035997/flyfactorsurvey-pho_SOLEXA_5_FBgn0002521/jaspar-PF0103.1 RPL41	1539	YY1	Predicted	regulates via flyfactorsurvey-pho_SANGER_10_FBgn0002521/transfac_pro-M02044/elemento-AAAATGGCG/flyfactorsurvey-phol_SANGER_5_FBgn0035997/homer-M00211/flyfactorsurvey-phol_SOLEXA_5_FBgn0035997/flyfactorsurvey-pho_SOLEXA_5_FBgn0002521/jaspar-PF0103.1	YY1 regulates via flyfactorsurvey-pho_SANGER_10_FBgn0002521/transfac_pro-M02044/elemento-AAAATGGCG/flyfactorsurvey-phol_SANGER_5_FBgn0035997/homer-M00211/flyfactorsurvey-phol_SOLEXA_5_FBgn0035997/flyfactorsurvey-pho_SOLEXA_5_FBgn0002521/jaspar-PF0103.1 RPL41	RPL41
hg19	regulates via flyfactorsurvey-pho_SANGER_10_FBgn0002521/transfac_pro-M02044/elemento-AAAATGGCG/flyfactorsurvey-phol_SANGER_5_FBgn0035997/homer-M00211/flyfactorsurvey-phol_SOLEXA_5_FBgn0035997/flyfactorsurvey-pho_SOLEXA_5_FBgn0002521/jaspar-PF0103.1	flyfactorsurvey-pho_SANGER_10_FBgn0002521|transfac_pro-M02044|elemento-AAAATGGCG|flyfactorsurvey-phol_SANGER_5_FBgn0035997|homer-M00211|flyfactorsurvey-phol_SOLEXA_5_FBgn0035997|flyfactorsurvey-pho_SOLEXA_5_FBgn0002521|jaspar-PF0103.1	YY1 regulates via flyfactorsurvey-pho_SANGER_10_FBgn0002521/transfac_pro-M02044/elemento-AAAATGGCG/flyfactorsurvey-phol_SANGER_5_FBgn0035997/homer-M00211/flyfactorsurvey-phol_SOLEXA_5_FBgn0035997/flyfactorsurvey-pho_SOLEXA_5_FBgn0002521/jaspar-PF0103.1 ANXA7	1537	YY1	Predicted	regulates via flyfactorsurvey-pho_SANGER_10_FBgn0002521/transfac_pro-M02044/elemento-AAAATGGCG/flyfactorsurvey-phol_SANGER_5_FBgn0035997/homer-M00211/flyfactorsurvey-phol_SOLEXA_5_FBgn0035997/flyfactorsurvey-pho_SOLEXA_5_FBgn0002521/jaspar-PF0103.1	YY1 regulates via flyfactorsurvey-pho_SANGER_10_FBgn0002521/transfac_pro-M02044/elemento-AAAATGGCG/flyfactorsurvey-phol_SANGER_5_FBgn0035997/homer-M00211/flyfactorsurvey-phol_SOLEXA_5_FBgn0035997/flyfactorsurvey-pho_SOLEXA_5_FBgn0002521/jaspar-PF0103.1 ANXA7	ANXA7
hg19	regulates via flyfactorsurvey-pho_SANGER_10_FBgn0002521/transfac_pro-M02044/elemento-AAAATGGCG/flyfactorsurvey-phol_SANGER_5_FBgn0035997/homer-M00211/flyfactorsurvey-phol_SOLEXA_5_FBgn0035997/flyfactorsurvey-pho_SOLEXA_5_FBgn0002521/jaspar-PF0103.1	flyfactorsurvey-pho_SANGER_10_FBgn0002521|transfac_pro-M02044|elemento-AAAATGGCG|flyfactorsurvey-phol_SANGER_5_FBgn0035997|homer-M00211|flyfactorsurvey-phol_SOLEXA_5_FBgn0035997|flyfactorsurvey-pho_SOLEXA_5_FBgn0002521|jaspar-PF0103.1	YY1 regulates via flyfactorsurvey-pho_SANGER_10_FBgn0002521/transfac_pro-M02044/elemento-AAAATGGCG/flyfactorsurvey-phol_SANGER_5_FBgn0035997/homer-M00211/flyfactorsurvey-phol_SOLEXA_5_FBgn0035997/flyfactorsurvey-pho_SOLEXA_5_FBgn0002521/jaspar-PF0103.1 PGLYRP2	1535	YY1	Predicted	regulates via flyfactorsurvey-pho_SANGER_10_FBgn0002521/transfac_pro-M02044/elemento-AAAATGGCG/flyfactorsurvey-phol_SANGER_5_FBgn0035997/homer-M00211/flyfactorsurvey-phol_SOLEXA_5_FBgn0035997/flyfactorsurvey-pho_SOLEXA_5_FBgn0002521/jaspar-PF0103.1	YY1 regulates via flyfactorsurvey-pho_SANGER_10_FBgn0002521/transfac_pro-M02044/elemento-AAAATGGCG/flyfactorsurvey-phol_SANGER_5_FBgn0035997/homer-M00211/flyfactorsurvey-phol_SOLEXA_5_FBgn0035997/flyfactorsurvey-pho_SOLEXA_5_FBgn0002521/jaspar-PF0103.1 PGLYRP2	PGLYRP2
hg19	regulates via flyfactorsurvey-pho_SANGER_10_FBgn0002521/transfac_pro-M02044/elemento-AAAATGGCG/flyfactorsurvey-phol_SANGER_5_FBgn0035997/homer-M00211/flyfactorsurvey-phol_SOLEXA_5_FBgn0035997/flyfactorsurvey-pho_SOLEXA_5_FBgn0002521/jaspar-PF0103.1	flyfactorsurvey-pho_SANGER_10_FBgn0002521|transfac_pro-M02044|elemento-AAAATGGCG|flyfactorsurvey-phol_SANGER_5_FBgn0035997|homer-M00211|flyfactorsurvey-phol_SOLEXA_5_FBgn0035997|flyfactorsurvey-pho_SOLEXA_5_FBgn0002521|jaspar-PF0103.1	YY1 regulates via flyfactorsurvey-pho_SANGER_10_FBgn0002521/transfac_pro-M02044/elemento-AAAATGGCG/flyfactorsurvey-phol_SANGER_5_FBgn0035997/homer-M00211/flyfactorsurvey-phol_SOLEXA_5_FBgn0035997/flyfactorsurvey-pho_SOLEXA_5_FBgn0002521/jaspar-PF0103.1 DHRS3	1521	YY1	Predicted	regulates via flyfactorsurvey-pho_SANGER_10_FBgn0002521/transfac_pro-M02044/elemento-AAAATGGCG/flyfactorsurvey-phol_SANGER_5_FBgn0035997/homer-M00211/flyfactorsurvey-phol_SOLEXA_5_FBgn0035997/flyfactorsurvey-pho_SOLEXA_5_FBgn0002521/jaspar-PF0103.1	YY1 regulates via flyfactorsurvey-pho_SANGER_10_FBgn0002521/transfac_pro-M02044/elemento-AAAATGGCG/flyfactorsurvey-phol_SANGER_5_FBgn0035997/homer-M00211/flyfactorsurvey-phol_SOLEXA_5_FBgn0035997/flyfactorsurvey-pho_SOLEXA_5_FBgn0002521/jaspar-PF0103.1 DHRS3	DHRS3
hg19	regulates via flyfactorsurvey-pho_SANGER_10_FBgn0002521/transfac_pro-M02044/elemento-AAAATGGCG/flyfactorsurvey-phol_SANGER_5_FBgn0035997/homer-M00211/flyfactorsurvey-phol_SOLEXA_5_FBgn0035997/flyfactorsurvey-pho_SOLEXA_5_FBgn0002521/jaspar-PF0103.1	flyfactorsurvey-pho_SANGER_10_FBgn0002521|transfac_pro-M02044|elemento-AAAATGGCG|flyfactorsurvey-phol_SANGER_5_FBgn0035997|homer-M00211|flyfactorsurvey-phol_SOLEXA_5_FBgn0035997|flyfactorsurvey-pho_SOLEXA_5_FBgn0002521|jaspar-PF0103.1	YY1 regulates via flyfactorsurvey-pho_SANGER_10_FBgn0002521/transfac_pro-M02044/elemento-AAAATGGCG/flyfactorsurvey-phol_SANGER_5_FBgn0035997/homer-M00211/flyfactorsurvey-phol_SOLEXA_5_FBgn0035997/flyfactorsurvey-pho_SOLEXA_5_FBgn0002521/jaspar-PF0103.1 BAMBI	1520	YY1	Predicted	regulates via flyfactorsurvey-pho_SANGER_10_FBgn0002521/transfac_pro-M02044/elemento-AAAATGGCG/flyfactorsurvey-phol_SANGER_5_FBgn0035997/homer-M00211/flyfactorsurvey-phol_SOLEXA_5_FBgn0035997/flyfactorsurvey-pho_SOLEXA_5_FBgn0002521/jaspar-PF0103.1	YY1 regulates via flyfactorsurvey-pho_SANGER_10_FBgn0002521/transfac_pro-M02044/elemento-AAAATGGCG/flyfactorsurvey-phol_SANGER_5_FBgn0035997/homer-M00211/flyfactorsurvey-phol_SOLEXA_5_FBgn0035997/flyfactorsurvey-pho_SOLEXA_5_FBgn0002521/jaspar-PF0103.1 BAMBI	BAMBI
hg19	regulates via flyfactorsurvey-pho_SANGER_10_FBgn0002521/transfac_pro-M02044/elemento-AAAATGGCG/flyfactorsurvey-phol_SANGER_5_FBgn0035997/homer-M00211/flyfactorsurvey-phol_SOLEXA_5_FBgn0035997/flyfactorsurvey-pho_SOLEXA_5_FBgn0002521/jaspar-PF0103.1	flyfactorsurvey-pho_SANGER_10_FBgn0002521|transfac_pro-M02044|elemento-AAAATGGCG|flyfactorsurvey-phol_SANGER_5_FBgn0035997|homer-M00211|flyfactorsurvey-phol_SOLEXA_5_FBgn0035997|flyfactorsurvey-pho_SOLEXA_5_FBgn0002521|jaspar-PF0103.1	YY1 regulates via flyfactorsurvey-pho_SANGER_10_FBgn0002521/transfac_pro-M02044/elemento-AAAATGGCG/flyfactorsurvey-phol_SANGER_5_FBgn0035997/homer-M00211/flyfactorsurvey-phol_SOLEXA_5_FBgn0035997/flyfactorsurvey-pho_SOLEXA_5_FBgn0002521/jaspar-PF0103.1 TGIF2	1519	YY1	Predicted	regulates via flyfactorsurvey-pho_SANGER_10_FBgn0002521/transfac_pro-M02044/elemento-AAAATGGCG/flyfactorsurvey-phol_SANGER_5_FBgn0035997/homer-M00211/flyfactorsurvey-phol_SOLEXA_5_FBgn0035997/flyfactorsurvey-pho_SOLEXA_5_FBgn0002521/jaspar-PF0103.1	YY1 regulates via flyfactorsurvey-pho_SANGER_10_FBgn0002521/transfac_pro-M02044/elemento-AAAATGGCG/flyfactorsurvey-phol_SANGER_5_FBgn0035997/homer-M00211/flyfactorsurvey-phol_SOLEXA_5_FBgn0035997/flyfactorsurvey-pho_SOLEXA_5_FBgn0002521/jaspar-PF0103.1 TGIF2	TGIF2
hg19	regulates via flyfactorsurvey-pho_SANGER_10_FBgn0002521/transfac_pro-M02044/elemento-AAAATGGCG/flyfactorsurvey-phol_SANGER_5_FBgn0035997/homer-M00211/flyfactorsurvey-phol_SOLEXA_5_FBgn0035997/flyfactorsurvey-pho_SOLEXA_5_FBgn0002521/jaspar-PF0103.1	flyfactorsurvey-pho_SANGER_10_FBgn0002521|transfac_pro-M02044|elemento-AAAATGGCG|flyfactorsurvey-phol_SANGER_5_FBgn0035997|homer-M00211|flyfactorsurvey-phol_SOLEXA_5_FBgn0035997|flyfactorsurvey-pho_SOLEXA_5_FBgn0002521|jaspar-PF0103.1	YY1 regulates via flyfactorsurvey-pho_SANGER_10_FBgn0002521/transfac_pro-M02044/elemento-AAAATGGCG/flyfactorsurvey-phol_SANGER_5_FBgn0035997/homer-M00211/flyfactorsurvey-phol_SOLEXA_5_FBgn0035997/flyfactorsurvey-pho_SOLEXA_5_FBgn0002521/jaspar-PF0103.1 SRSF4	1518	YY1	Predicted	regulates via flyfactorsurvey-pho_SANGER_10_FBgn0002521/transfac_pro-M02044/elemento-AAAATGGCG/flyfactorsurvey-phol_SANGER_5_FBgn0035997/homer-M00211/flyfactorsurvey-phol_SOLEXA_5_FBgn0035997/flyfactorsurvey-pho_SOLEXA_5_FBgn0002521/jaspar-PF0103.1	YY1 regulates via flyfactorsurvey-pho_SANGER_10_FBgn0002521/transfac_pro-M02044/elemento-AAAATGGCG/flyfactorsurvey-phol_SANGER_5_FBgn0035997/homer-M00211/flyfactorsurvey-phol_SOLEXA_5_FBgn0035997/flyfactorsurvey-pho_SOLEXA_5_FBgn0002521/jaspar-PF0103.1 SRSF4	SRSF4
hg19	regulates via flyfactorsurvey-pho_SANGER_10_FBgn0002521/transfac_pro-M02044/elemento-AAAATGGCG/flyfactorsurvey-phol_SANGER_5_FBgn0035997/homer-M00211/flyfactorsurvey-phol_SOLEXA_5_FBgn0035997/flyfactorsurvey-pho_SOLEXA_5_FBgn0002521/jaspar-PF0103.1	flyfactorsurvey-pho_SANGER_10_FBgn0002521|transfac_pro-M02044|elemento-AAAATGGCG|flyfactorsurvey-phol_SANGER_5_FBgn0035997|homer-M00211|flyfactorsurvey-phol_SOLEXA_5_FBgn0035997|flyfactorsurvey-pho_SOLEXA_5_FBgn0002521|jaspar-PF0103.1	YY1 regulates via flyfactorsurvey-pho_SANGER_10_FBgn0002521/transfac_pro-M02044/elemento-AAAATGGCG/flyfactorsurvey-phol_SANGER_5_FBgn0035997/homer-M00211/flyfactorsurvey-phol_SOLEXA_5_FBgn0035997/flyfactorsurvey-pho_SOLEXA_5_FBgn0002521/jaspar-PF0103.1 HSPG2	1512	YY1	Predicted	regulates via flyfactorsurvey-pho_SANGER_10_FBgn0002521/transfac_pro-M02044/elemento-AAAATGGCG/flyfactorsurvey-phol_SANGER_5_FBgn0035997/homer-M00211/flyfactorsurvey-phol_SOLEXA_5_FBgn0035997/flyfactorsurvey-pho_SOLEXA_5_FBgn0002521/jaspar-PF0103.1	YY1 regulates via flyfactorsurvey-pho_SANGER_10_FBgn0002521/transfac_pro-M02044/elemento-AAAATGGCG/flyfactorsurvey-phol_SANGER_5_FBgn0035997/homer-M00211/flyfactorsurvey-phol_SOLEXA_5_FBgn0035997/flyfactorsurvey-pho_SOLEXA_5_FBgn0002521/jaspar-PF0103.1 HSPG2	HSPG2
hg19	regulates via flyfactorsurvey-pho_SANGER_10_FBgn0002521/transfac_pro-M02044/elemento-AAAATGGCG/flyfactorsurvey-phol_SANGER_5_FBgn0035997/homer-M00211/flyfactorsurvey-phol_SOLEXA_5_FBgn0035997/flyfactorsurvey-pho_SOLEXA_5_FBgn0002521/jaspar-PF0103.1	flyfactorsurvey-pho_SANGER_10_FBgn0002521|transfac_pro-M02044|elemento-AAAATGGCG|flyfactorsurvey-phol_SANGER_5_FBgn0035997|homer-M00211|flyfactorsurvey-phol_SOLEXA_5_FBgn0035997|flyfactorsurvey-pho_SOLEXA_5_FBgn0002521|jaspar-PF0103.1	YY1 regulates via flyfactorsurvey-pho_SANGER_10_FBgn0002521/transfac_pro-M02044/elemento-AAAATGGCG/flyfactorsurvey-phol_SANGER_5_FBgn0035997/homer-M00211/flyfactorsurvey-phol_SOLEXA_5_FBgn0035997/flyfactorsurvey-pho_SOLEXA_5_FBgn0002521/jaspar-PF0103.1 ARL2BP	1510	YY1	Predicted	regulates via flyfactorsurvey-pho_SANGER_10_FBgn0002521/transfac_pro-M02044/elemento-AAAATGGCG/flyfactorsurvey-phol_SANGER_5_FBgn0035997/homer-M00211/flyfactorsurvey-phol_SOLEXA_5_FBgn0035997/flyfactorsurvey-pho_SOLEXA_5_FBgn0002521/jaspar-PF0103.1	YY1 regulates via flyfactorsurvey-pho_SANGER_10_FBgn0002521/transfac_pro-M02044/elemento-AAAATGGCG/flyfactorsurvey-phol_SANGER_5_FBgn0035997/homer-M00211/flyfactorsurvey-phol_SOLEXA_5_FBgn0035997/flyfactorsurvey-pho_SOLEXA_5_FBgn0002521/jaspar-PF0103.1 ARL2BP	ARL2BP
hg19	regulates via flyfactorsurvey-pho_SANGER_10_FBgn0002521/transfac_pro-M02044/elemento-AAAATGGCG/flyfactorsurvey-phol_SANGER_5_FBgn0035997/homer-M00211/flyfactorsurvey-phol_SOLEXA_5_FBgn0035997/flyfactorsurvey-pho_SOLEXA_5_FBgn0002521/jaspar-PF0103.1	flyfactorsurvey-pho_SANGER_10_FBgn0002521|transfac_pro-M02044|elemento-AAAATGGCG|flyfactorsurvey-phol_SANGER_5_FBgn0035997|homer-M00211|flyfactorsurvey-phol_SOLEXA_5_FBgn0035997|flyfactorsurvey-pho_SOLEXA_5_FBgn0002521|jaspar-PF0103.1	YY1 regulates via flyfactorsurvey-pho_SANGER_10_FBgn0002521/transfac_pro-M02044/elemento-AAAATGGCG/flyfactorsurvey-phol_SANGER_5_FBgn0035997/homer-M00211/flyfactorsurvey-phol_SOLEXA_5_FBgn0035997/flyfactorsurvey-pho_SOLEXA_5_FBgn0002521/jaspar-PF0103.1 EPHX1	1509	YY1	Predicted	regulates via flyfactorsurvey-pho_SANGER_10_FBgn0002521/transfac_pro-M02044/elemento-AAAATGGCG/flyfactorsurvey-phol_SANGER_5_FBgn0035997/homer-M00211/flyfactorsurvey-phol_SOLEXA_5_FBgn0035997/flyfactorsurvey-pho_SOLEXA_5_FBgn0002521/jaspar-PF0103.1	YY1 regulates via flyfactorsurvey-pho_SANGER_10_FBgn0002521/transfac_pro-M02044/elemento-AAAATGGCG/flyfactorsurvey-phol_SANGER_5_FBgn0035997/homer-M00211/flyfactorsurvey-phol_SOLEXA_5_FBgn0035997/flyfactorsurvey-pho_SOLEXA_5_FBgn0002521/jaspar-PF0103.1 EPHX1	EPHX1
hg19	regulates via flyfactorsurvey-pho_SANGER_10_FBgn0002521/transfac_pro-M02044/elemento-AAAATGGCG/flyfactorsurvey-phol_SANGER_5_FBgn0035997/homer-M00211/flyfactorsurvey-phol_SOLEXA_5_FBgn0035997/flyfactorsurvey-pho_SOLEXA_5_FBgn0002521/jaspar-PF0103.1	flyfactorsurvey-pho_SANGER_10_FBgn0002521|transfac_pro-M02044|elemento-AAAATGGCG|flyfactorsurvey-phol_SANGER_5_FBgn0035997|homer-M00211|flyfactorsurvey-phol_SOLEXA_5_FBgn0035997|flyfactorsurvey-pho_SOLEXA_5_FBgn0002521|jaspar-PF0103.1	YY1 regulates via flyfactorsurvey-pho_SANGER_10_FBgn0002521/transfac_pro-M02044/elemento-AAAATGGCG/flyfactorsurvey-phol_SANGER_5_FBgn0035997/homer-M00211/flyfactorsurvey-phol_SOLEXA_5_FBgn0035997/flyfactorsurvey-pho_SOLEXA_5_FBgn0002521/jaspar-PF0103.1 HABP2	1504	YY1	Predicted	regulates via flyfactorsurvey-pho_SANGER_10_FBgn0002521/transfac_pro-M02044/elemento-AAAATGGCG/flyfactorsurvey-phol_SANGER_5_FBgn0035997/homer-M00211/flyfactorsurvey-phol_SOLEXA_5_FBgn0035997/flyfactorsurvey-pho_SOLEXA_5_FBgn0002521/jaspar-PF0103.1	YY1 regulates via flyfactorsurvey-pho_SANGER_10_FBgn0002521/transfac_pro-M02044/elemento-AAAATGGCG/flyfactorsurvey-phol_SANGER_5_FBgn0035997/homer-M00211/flyfactorsurvey-phol_SOLEXA_5_FBgn0035997/flyfactorsurvey-pho_SOLEXA_5_FBgn0002521/jaspar-PF0103.1 HABP2	HABP2
hg19	regulates via flyfactorsurvey-pho_SANGER_10_FBgn0002521/transfac_pro-M02044/elemento-AAAATGGCG/flyfactorsurvey-phol_SANGER_5_FBgn0035997/homer-M00211/flyfactorsurvey-phol_SOLEXA_5_FBgn0035997/flyfactorsurvey-pho_SOLEXA_5_FBgn0002521/jaspar-PF0103.1	flyfactorsurvey-pho_SANGER_10_FBgn0002521|transfac_pro-M02044|elemento-AAAATGGCG|flyfactorsurvey-phol_SANGER_5_FBgn0035997|homer-M00211|flyfactorsurvey-phol_SOLEXA_5_FBgn0035997|flyfactorsurvey-pho_SOLEXA_5_FBgn0002521|jaspar-PF0103.1	YY1 regulates via flyfactorsurvey-pho_SANGER_10_FBgn0002521/transfac_pro-M02044/elemento-AAAATGGCG/flyfactorsurvey-phol_SANGER_5_FBgn0035997/homer-M00211/flyfactorsurvey-phol_SOLEXA_5_FBgn0035997/flyfactorsurvey-pho_SOLEXA_5_FBgn0002521/jaspar-PF0103.1 RTN4	1502	YY1	Predicted	regulates via flyfactorsurvey-pho_SANGER_10_FBgn0002521/transfac_pro-M02044/elemento-AAAATGGCG/flyfactorsurvey-phol_SANGER_5_FBgn0035997/homer-M00211/flyfactorsurvey-phol_SOLEXA_5_FBgn0035997/flyfactorsurvey-pho_SOLEXA_5_FBgn0002521/jaspar-PF0103.1	YY1 regulates via flyfactorsurvey-pho_SANGER_10_FBgn0002521/transfac_pro-M02044/elemento-AAAATGGCG/flyfactorsurvey-phol_SANGER_5_FBgn0035997/homer-M00211/flyfactorsurvey-phol_SOLEXA_5_FBgn0035997/flyfactorsurvey-pho_SOLEXA_5_FBgn0002521/jaspar-PF0103.1 RTN4	RTN4
hg19	regulates via flyfactorsurvey-pho_SANGER_10_FBgn0002521/transfac_pro-M02044/elemento-AAAATGGCG/flyfactorsurvey-phol_SANGER_5_FBgn0035997/homer-M00211/flyfactorsurvey-phol_SOLEXA_5_FBgn0035997/flyfactorsurvey-pho_SOLEXA_5_FBgn0002521/jaspar-PF0103.1	flyfactorsurvey-pho_SANGER_10_FBgn0002521|transfac_pro-M02044|elemento-AAAATGGCG|flyfactorsurvey-phol_SANGER_5_FBgn0035997|homer-M00211|flyfactorsurvey-phol_SOLEXA_5_FBgn0035997|flyfactorsurvey-pho_SOLEXA_5_FBgn0002521|jaspar-PF0103.1	YY1 regulates via flyfactorsurvey-pho_SANGER_10_FBgn0002521/transfac_pro-M02044/elemento-AAAATGGCG/flyfactorsurvey-phol_SANGER_5_FBgn0035997/homer-M00211/flyfactorsurvey-phol_SOLEXA_5_FBgn0035997/flyfactorsurvey-pho_SOLEXA_5_FBgn0002521/jaspar-PF0103.1 ITGB1	1501	YY1	Predicted	regulates via flyfactorsurvey-pho_SANGER_10_FBgn0002521/transfac_pro-M02044/elemento-AAAATGGCG/flyfactorsurvey-phol_SANGER_5_FBgn0035997/homer-M00211/flyfactorsurvey-phol_SOLEXA_5_FBgn0035997/flyfactorsurvey-pho_SOLEXA_5_FBgn0002521/jaspar-PF0103.1	YY1 regulates via flyfactorsurvey-pho_SANGER_10_FBgn0002521/transfac_pro-M02044/elemento-AAAATGGCG/flyfactorsurvey-phol_SANGER_5_FBgn0035997/homer-M00211/flyfactorsurvey-phol_SOLEXA_5_FBgn0035997/flyfactorsurvey-pho_SOLEXA_5_FBgn0002521/jaspar-PF0103.1 ITGB1	ITGB1
hg19	regulates via flyfactorsurvey-pho_SANGER_10_FBgn0002521/transfac_pro-M02044/elemento-AAAATGGCG/flyfactorsurvey-phol_SANGER_5_FBgn0035997/homer-M00211/flyfactorsurvey-phol_SOLEXA_5_FBgn0035997/flyfactorsurvey-pho_SOLEXA_5_FBgn0002521/jaspar-PF0103.1	flyfactorsurvey-pho_SANGER_10_FBgn0002521|transfac_pro-M02044|elemento-AAAATGGCG|flyfactorsurvey-phol_SANGER_5_FBgn0035997|homer-M00211|flyfactorsurvey-phol_SOLEXA_5_FBgn0035997|flyfactorsurvey-pho_SOLEXA_5_FBgn0002521|jaspar-PF0103.1	YY1 regulates via flyfactorsurvey-pho_SANGER_10_FBgn0002521/transfac_pro-M02044/elemento-AAAATGGCG/flyfactorsurvey-phol_SANGER_5_FBgn0035997/homer-M00211/flyfactorsurvey-phol_SOLEXA_5_FBgn0035997/flyfactorsurvey-pho_SOLEXA_5_FBgn0002521/jaspar-PF0103.1 STK24	1497	YY1	Predicted	regulates via flyfactorsurvey-pho_SANGER_10_FBgn0002521/transfac_pro-M02044/elemento-AAAATGGCG/flyfactorsurvey-phol_SANGER_5_FBgn0035997/homer-M00211/flyfactorsurvey-phol_SOLEXA_5_FBgn0035997/flyfactorsurvey-pho_SOLEXA_5_FBgn0002521/jaspar-PF0103.1	YY1 regulates via flyfactorsurvey-pho_SANGER_10_FBgn0002521/transfac_pro-M02044/elemento-AAAATGGCG/flyfactorsurvey-phol_SANGER_5_FBgn0035997/homer-M00211/flyfactorsurvey-phol_SOLEXA_5_FBgn0035997/flyfactorsurvey-pho_SOLEXA_5_FBgn0002521/jaspar-PF0103.1 STK24	STK24
hg19	regulates via flyfactorsurvey-pho_SANGER_10_FBgn0002521/transfac_pro-M02044/elemento-AAAATGGCG/flyfactorsurvey-phol_SANGER_5_FBgn0035997/homer-M00211/flyfactorsurvey-phol_SOLEXA_5_FBgn0035997/flyfactorsurvey-pho_SOLEXA_5_FBgn0002521/jaspar-PF0103.1	flyfactorsurvey-pho_SANGER_10_FBgn0002521|transfac_pro-M02044|elemento-AAAATGGCG|flyfactorsurvey-phol_SANGER_5_FBgn0035997|homer-M00211|flyfactorsurvey-phol_SOLEXA_5_FBgn0035997|flyfactorsurvey-pho_SOLEXA_5_FBgn0002521|jaspar-PF0103.1	YY1 regulates via flyfactorsurvey-pho_SANGER_10_FBgn0002521/transfac_pro-M02044/elemento-AAAATGGCG/flyfactorsurvey-phol_SANGER_5_FBgn0035997/homer-M00211/flyfactorsurvey-phol_SOLEXA_5_FBgn0035997/flyfactorsurvey-pho_SOLEXA_5_FBgn0002521/jaspar-PF0103.1 SEMA6D	1493	YY1	Predicted	regulates via flyfactorsurvey-pho_SANGER_10_FBgn0002521/transfac_pro-M02044/elemento-AAAATGGCG/flyfactorsurvey-phol_SANGER_5_FBgn0035997/homer-M00211/flyfactorsurvey-phol_SOLEXA_5_FBgn0035997/flyfactorsurvey-pho_SOLEXA_5_FBgn0002521/jaspar-PF0103.1	YY1 regulates via flyfactorsurvey-pho_SANGER_10_FBgn0002521/transfac_pro-M02044/elemento-AAAATGGCG/flyfactorsurvey-phol_SANGER_5_FBgn0035997/homer-M00211/flyfactorsurvey-phol_SOLEXA_5_FBgn0035997/flyfactorsurvey-pho_SOLEXA_5_FBgn0002521/jaspar-PF0103.1 SEMA6D	SEMA6D
hg19	regulates via flyfactorsurvey-pho_SANGER_10_FBgn0002521/transfac_pro-M02044/elemento-AAAATGGCG/flyfactorsurvey-phol_SANGER_5_FBgn0035997/homer-M00211/flyfactorsurvey-phol_SOLEXA_5_FBgn0035997/flyfactorsurvey-pho_SOLEXA_5_FBgn0002521/jaspar-PF0103.1	flyfactorsurvey-pho_SANGER_10_FBgn0002521|transfac_pro-M02044|elemento-AAAATGGCG|flyfactorsurvey-phol_SANGER_5_FBgn0035997|homer-M00211|flyfactorsurvey-phol_SOLEXA_5_FBgn0035997|flyfactorsurvey-pho_SOLEXA_5_FBgn0002521|jaspar-PF0103.1	YY1 regulates via flyfactorsurvey-pho_SANGER_10_FBgn0002521/transfac_pro-M02044/elemento-AAAATGGCG/flyfactorsurvey-phol_SANGER_5_FBgn0035997/homer-M00211/flyfactorsurvey-phol_SOLEXA_5_FBgn0035997/flyfactorsurvey-pho_SOLEXA_5_FBgn0002521/jaspar-PF0103.1 MAF	1486	YY1	Predicted	regulates via flyfactorsurvey-pho_SANGER_10_FBgn0002521/transfac_pro-M02044/elemento-AAAATGGCG/flyfactorsurvey-phol_SANGER_5_FBgn0035997/homer-M00211/flyfactorsurvey-phol_SOLEXA_5_FBgn0035997/flyfactorsurvey-pho_SOLEXA_5_FBgn0002521/jaspar-PF0103.1	YY1 regulates via flyfactorsurvey-pho_SANGER_10_FBgn0002521/transfac_pro-M02044/elemento-AAAATGGCG/flyfactorsurvey-phol_SANGER_5_FBgn0035997/homer-M00211/flyfactorsurvey-phol_SOLEXA_5_FBgn0035997/flyfactorsurvey-pho_SOLEXA_5_FBgn0002521/jaspar-PF0103.1 MAF	MAF
hg19	regulates via flyfactorsurvey-pho_SANGER_10_FBgn0002521/transfac_pro-M02044/elemento-AAAATGGCG/flyfactorsurvey-phol_SANGER_5_FBgn0035997/homer-M00211/flyfactorsurvey-phol_SOLEXA_5_FBgn0035997/flyfactorsurvey-pho_SOLEXA_5_FBgn0002521/jaspar-PF0103.1	flyfactorsurvey-pho_SANGER_10_FBgn0002521|transfac_pro-M02044|elemento-AAAATGGCG|flyfactorsurvey-phol_SANGER_5_FBgn0035997|homer-M00211|flyfactorsurvey-phol_SOLEXA_5_FBgn0035997|flyfactorsurvey-pho_SOLEXA_5_FBgn0002521|jaspar-PF0103.1	YY1 regulates via flyfactorsurvey-pho_SANGER_10_FBgn0002521/transfac_pro-M02044/elemento-AAAATGGCG/flyfactorsurvey-phol_SANGER_5_FBgn0035997/homer-M00211/flyfactorsurvey-phol_SOLEXA_5_FBgn0035997/flyfactorsurvey-pho_SOLEXA_5_FBgn0002521/jaspar-PF0103.1 ARF6	1480	YY1	Predicted	regulates via flyfactorsurvey-pho_SANGER_10_FBgn0002521/transfac_pro-M02044/elemento-AAAATGGCG/flyfactorsurvey-phol_SANGER_5_FBgn0035997/homer-M00211/flyfactorsurvey-phol_SOLEXA_5_FBgn0035997/flyfactorsurvey-pho_SOLEXA_5_FBgn0002521/jaspar-PF0103.1	YY1 regulates via flyfactorsurvey-pho_SANGER_10_FBgn0002521/transfac_pro-M02044/elemento-AAAATGGCG/flyfactorsurvey-phol_SANGER_5_FBgn0035997/homer-M00211/flyfactorsurvey-phol_SOLEXA_5_FBgn0035997/flyfactorsurvey-pho_SOLEXA_5_FBgn0002521/jaspar-PF0103.1 ARF6	ARF6
hg19	regulates via flyfactorsurvey-pho_SANGER_10_FBgn0002521/transfac_pro-M02044/elemento-AAAATGGCG/flyfactorsurvey-phol_SANGER_5_FBgn0035997/homer-M00211/flyfactorsurvey-phol_SOLEXA_5_FBgn0035997/flyfactorsurvey-pho_SOLEXA_5_FBgn0002521/jaspar-PF0103.1	flyfactorsurvey-pho_SANGER_10_FBgn0002521|transfac_pro-M02044|elemento-AAAATGGCG|flyfactorsurvey-phol_SANGER_5_FBgn0035997|homer-M00211|flyfactorsurvey-phol_SOLEXA_5_FBgn0035997|flyfactorsurvey-pho_SOLEXA_5_FBgn0002521|jaspar-PF0103.1	YY1 regulates via flyfactorsurvey-pho_SANGER_10_FBgn0002521/transfac_pro-M02044/elemento-AAAATGGCG/flyfactorsurvey-phol_SANGER_5_FBgn0035997/homer-M00211/flyfactorsurvey-phol_SOLEXA_5_FBgn0035997/flyfactorsurvey-pho_SOLEXA_5_FBgn0002521/jaspar-PF0103.1 RCAN1	1476	YY1	Predicted	regulates via flyfactorsurvey-pho_SANGER_10_FBgn0002521/transfac_pro-M02044/elemento-AAAATGGCG/flyfactorsurvey-phol_SANGER_5_FBgn0035997/homer-M00211/flyfactorsurvey-phol_SOLEXA_5_FBgn0035997/flyfactorsurvey-pho_SOLEXA_5_FBgn0002521/jaspar-PF0103.1	YY1 regulates via flyfactorsurvey-pho_SANGER_10_FBgn0002521/transfac_pro-M02044/elemento-AAAATGGCG/flyfactorsurvey-phol_SANGER_5_FBgn0035997/homer-M00211/flyfactorsurvey-phol_SOLEXA_5_FBgn0035997/flyfactorsurvey-pho_SOLEXA_5_FBgn0002521/jaspar-PF0103.1 RCAN1	RCAN1
hg19	regulates via flyfactorsurvey-pho_SANGER_10_FBgn0002521/transfac_pro-M02044/elemento-AAAATGGCG/flyfactorsurvey-phol_SANGER_5_FBgn0035997/homer-M00211/flyfactorsurvey-phol_SOLEXA_5_FBgn0035997/flyfactorsurvey-pho_SOLEXA_5_FBgn0002521/jaspar-PF0103.1	flyfactorsurvey-pho_SANGER_10_FBgn0002521|transfac_pro-M02044|elemento-AAAATGGCG|flyfactorsurvey-phol_SANGER_5_FBgn0035997|homer-M00211|flyfactorsurvey-phol_SOLEXA_5_FBgn0035997|flyfactorsurvey-pho_SOLEXA_5_FBgn0002521|jaspar-PF0103.1	YY1 regulates via flyfactorsurvey-pho_SANGER_10_FBgn0002521/transfac_pro-M02044/elemento-AAAATGGCG/flyfactorsurvey-phol_SANGER_5_FBgn0035997/homer-M00211/flyfactorsurvey-phol_SOLEXA_5_FBgn0035997/flyfactorsurvey-pho_SOLEXA_5_FBgn0002521/jaspar-PF0103.1 NRP1	1474	YY1	Predicted	regulates via flyfactorsurvey-pho_SANGER_10_FBgn0002521/transfac_pro-M02044/elemento-AAAATGGCG/flyfactorsurvey-phol_SANGER_5_FBgn0035997/homer-M00211/flyfactorsurvey-phol_SOLEXA_5_FBgn0035997/flyfactorsurvey-pho_SOLEXA_5_FBgn0002521/jaspar-PF0103.1	YY1 regulates via flyfactorsurvey-pho_SANGER_10_FBgn0002521/transfac_pro-M02044/elemento-AAAATGGCG/flyfactorsurvey-phol_SANGER_5_FBgn0035997/homer-M00211/flyfactorsurvey-phol_SOLEXA_5_FBgn0035997/flyfactorsurvey-pho_SOLEXA_5_FBgn0002521/jaspar-PF0103.1 NRP1	NRP1
hg19	regulates via flyfactorsurvey-pho_SANGER_10_FBgn0002521/transfac_pro-M02044/elemento-AAAATGGCG/flyfactorsurvey-phol_SANGER_5_FBgn0035997/homer-M00211/flyfactorsurvey-phol_SOLEXA_5_FBgn0035997/flyfactorsurvey-pho_SOLEXA_5_FBgn0002521/jaspar-PF0103.1	flyfactorsurvey-pho_SANGER_10_FBgn0002521|transfac_pro-M02044|elemento-AAAATGGCG|flyfactorsurvey-phol_SANGER_5_FBgn0035997|homer-M00211|flyfactorsurvey-phol_SOLEXA_5_FBgn0035997|flyfactorsurvey-pho_SOLEXA_5_FBgn0002521|jaspar-PF0103.1	YY1 regulates via flyfactorsurvey-pho_SANGER_10_FBgn0002521/transfac_pro-M02044/elemento-AAAATGGCG/flyfactorsurvey-phol_SANGER_5_FBgn0035997/homer-M00211/flyfactorsurvey-phol_SOLEXA_5_FBgn0035997/flyfactorsurvey-pho_SOLEXA_5_FBgn0002521/jaspar-PF0103.1 SMAD3	1472	YY1	Predicted	regulates via flyfactorsurvey-pho_SANGER_10_FBgn0002521/transfac_pro-M02044/elemento-AAAATGGCG/flyfactorsurvey-phol_SANGER_5_FBgn0035997/homer-M00211/flyfactorsurvey-phol_SOLEXA_5_FBgn0035997/flyfactorsurvey-pho_SOLEXA_5_FBgn0002521/jaspar-PF0103.1	YY1 regulates via flyfactorsurvey-pho_SANGER_10_FBgn0002521/transfac_pro-M02044/elemento-AAAATGGCG/flyfactorsurvey-phol_SANGER_5_FBgn0035997/homer-M00211/flyfactorsurvey-phol_SOLEXA_5_FBgn0035997/flyfactorsurvey-pho_SOLEXA_5_FBgn0002521/jaspar-PF0103.1 SMAD3	SMAD3
hg19	regulates via flyfactorsurvey-pho_SANGER_10_FBgn0002521/transfac_pro-M02044/elemento-AAAATGGCG/flyfactorsurvey-phol_SANGER_5_FBgn0035997/homer-M00211/flyfactorsurvey-phol_SOLEXA_5_FBgn0035997/flyfactorsurvey-pho_SOLEXA_5_FBgn0002521/jaspar-PF0103.1	flyfactorsurvey-pho_SANGER_10_FBgn0002521|transfac_pro-M02044|elemento-AAAATGGCG|flyfactorsurvey-phol_SANGER_5_FBgn0035997|homer-M00211|flyfactorsurvey-phol_SOLEXA_5_FBgn0035997|flyfactorsurvey-pho_SOLEXA_5_FBgn0002521|jaspar-PF0103.1	YY1 regulates via flyfactorsurvey-pho_SANGER_10_FBgn0002521/transfac_pro-M02044/elemento-AAAATGGCG/flyfactorsurvey-phol_SANGER_5_FBgn0035997/homer-M00211/flyfactorsurvey-phol_SOLEXA_5_FBgn0035997/flyfactorsurvey-pho_SOLEXA_5_FBgn0002521/jaspar-PF0103.1 CANX	1454	YY1	Predicted	regulates via flyfactorsurvey-pho_SANGER_10_FBgn0002521/transfac_pro-M02044/elemento-AAAATGGCG/flyfactorsurvey-phol_SANGER_5_FBgn0035997/homer-M00211/flyfactorsurvey-phol_SOLEXA_5_FBgn0035997/flyfactorsurvey-pho_SOLEXA_5_FBgn0002521/jaspar-PF0103.1	YY1 regulates via flyfactorsurvey-pho_SANGER_10_FBgn0002521/transfac_pro-M02044/elemento-AAAATGGCG/flyfactorsurvey-phol_SANGER_5_FBgn0035997/homer-M00211/flyfactorsurvey-phol_SOLEXA_5_FBgn0035997/flyfactorsurvey-pho_SOLEXA_5_FBgn0002521/jaspar-PF0103.1 CANX	CANX
hg19	regulates via flyfactorsurvey-pho_SANGER_10_FBgn0002521/transfac_pro-M02044/elemento-AAAATGGCG/flyfactorsurvey-phol_SANGER_5_FBgn0035997/homer-M00211/flyfactorsurvey-phol_SOLEXA_5_FBgn0035997/flyfactorsurvey-pho_SOLEXA_5_FBgn0002521/jaspar-PF0103.1	flyfactorsurvey-pho_SANGER_10_FBgn0002521|transfac_pro-M02044|elemento-AAAATGGCG|flyfactorsurvey-phol_SANGER_5_FBgn0035997|homer-M00211|flyfactorsurvey-phol_SOLEXA_5_FBgn0035997|flyfactorsurvey-pho_SOLEXA_5_FBgn0002521|jaspar-PF0103.1	YY1 regulates via flyfactorsurvey-pho_SANGER_10_FBgn0002521/transfac_pro-M02044/elemento-AAAATGGCG/flyfactorsurvey-phol_SANGER_5_FBgn0035997/homer-M00211/flyfactorsurvey-phol_SOLEXA_5_FBgn0035997/flyfactorsurvey-pho_SOLEXA_5_FBgn0002521/jaspar-PF0103.1 IGF2BP2	1452	YY1	Predicted	regulates via flyfactorsurvey-pho_SANGER_10_FBgn0002521/transfac_pro-M02044/elemento-AAAATGGCG/flyfactorsurvey-phol_SANGER_5_FBgn0035997/homer-M00211/flyfactorsurvey-phol_SOLEXA_5_FBgn0035997/flyfactorsurvey-pho_SOLEXA_5_FBgn0002521/jaspar-PF0103.1	YY1 regulates via flyfactorsurvey-pho_SANGER_10_FBgn0002521/transfac_pro-M02044/elemento-AAAATGGCG/flyfactorsurvey-phol_SANGER_5_FBgn0035997/homer-M00211/flyfactorsurvey-phol_SOLEXA_5_FBgn0035997/flyfactorsurvey-pho_SOLEXA_5_FBgn0002521/jaspar-PF0103.1 IGF2BP2	IGF2BP2
hg19	regulates via flyfactorsurvey-pho_SANGER_10_FBgn0002521/transfac_pro-M02044/elemento-AAAATGGCG/flyfactorsurvey-phol_SANGER_5_FBgn0035997/homer-M00211/flyfactorsurvey-phol_SOLEXA_5_FBgn0035997/flyfactorsurvey-pho_SOLEXA_5_FBgn0002521/jaspar-PF0103.1	flyfactorsurvey-pho_SANGER_10_FBgn0002521|transfac_pro-M02044|elemento-AAAATGGCG|flyfactorsurvey-phol_SANGER_5_FBgn0035997|homer-M00211|flyfactorsurvey-phol_SOLEXA_5_FBgn0035997|flyfactorsurvey-pho_SOLEXA_5_FBgn0002521|jaspar-PF0103.1	YY1 regulates via flyfactorsurvey-pho_SANGER_10_FBgn0002521/transfac_pro-M02044/elemento-AAAATGGCG/flyfactorsurvey-phol_SANGER_5_FBgn0035997/homer-M00211/flyfactorsurvey-phol_SOLEXA_5_FBgn0035997/flyfactorsurvey-pho_SOLEXA_5_FBgn0002521/jaspar-PF0103.1 DDB2	1452	YY1	Predicted	regulates via flyfactorsurvey-pho_SANGER_10_FBgn0002521/transfac_pro-M02044/elemento-AAAATGGCG/flyfactorsurvey-phol_SANGER_5_FBgn0035997/homer-M00211/flyfactorsurvey-phol_SOLEXA_5_FBgn0035997/flyfactorsurvey-pho_SOLEXA_5_FBgn0002521/jaspar-PF0103.1	YY1 regulates via flyfactorsurvey-pho_SANGER_10_FBgn0002521/transfac_pro-M02044/elemento-AAAATGGCG/flyfactorsurvey-phol_SANGER_5_FBgn0035997/homer-M00211/flyfactorsurvey-phol_SOLEXA_5_FBgn0035997/flyfactorsurvey-pho_SOLEXA_5_FBgn0002521/jaspar-PF0103.1 DDB2	DDB2
hg19	regulates via flyfactorsurvey-pho_SANGER_10_FBgn0002521/transfac_pro-M02044/elemento-AAAATGGCG/flyfactorsurvey-phol_SANGER_5_FBgn0035997/homer-M00211/flyfactorsurvey-phol_SOLEXA_5_FBgn0035997/flyfactorsurvey-pho_SOLEXA_5_FBgn0002521/jaspar-PF0103.1	flyfactorsurvey-pho_SANGER_10_FBgn0002521|transfac_pro-M02044|elemento-AAAATGGCG|flyfactorsurvey-phol_SANGER_5_FBgn0035997|homer-M00211|flyfactorsurvey-phol_SOLEXA_5_FBgn0035997|flyfactorsurvey-pho_SOLEXA_5_FBgn0002521|jaspar-PF0103.1	YY1 regulates via flyfactorsurvey-pho_SANGER_10_FBgn0002521/transfac_pro-M02044/elemento-AAAATGGCG/flyfactorsurvey-phol_SANGER_5_FBgn0035997/homer-M00211/flyfactorsurvey-phol_SOLEXA_5_FBgn0035997/flyfactorsurvey-pho_SOLEXA_5_FBgn0002521/jaspar-PF0103.1 EIF3D	1447	YY1	Predicted	regulates via flyfactorsurvey-pho_SANGER_10_FBgn0002521/transfac_pro-M02044/elemento-AAAATGGCG/flyfactorsurvey-phol_SANGER_5_FBgn0035997/homer-M00211/flyfactorsurvey-phol_SOLEXA_5_FBgn0035997/flyfactorsurvey-pho_SOLEXA_5_FBgn0002521/jaspar-PF0103.1	YY1 regulates via flyfactorsurvey-pho_SANGER_10_FBgn0002521/transfac_pro-M02044/elemento-AAAATGGCG/flyfactorsurvey-phol_SANGER_5_FBgn0035997/homer-M00211/flyfactorsurvey-phol_SOLEXA_5_FBgn0035997/flyfactorsurvey-pho_SOLEXA_5_FBgn0002521/jaspar-PF0103.1 EIF3D	EIF3D
hg19	regulates via flyfactorsurvey-pho_SANGER_10_FBgn0002521/transfac_pro-M02044/elemento-AAAATGGCG/flyfactorsurvey-phol_SANGER_5_FBgn0035997/homer-M00211/flyfactorsurvey-phol_SOLEXA_5_FBgn0035997/flyfactorsurvey-pho_SOLEXA_5_FBgn0002521/jaspar-PF0103.1	flyfactorsurvey-pho_SANGER_10_FBgn0002521|transfac_pro-M02044|elemento-AAAATGGCG|flyfactorsurvey-phol_SANGER_5_FBgn0035997|homer-M00211|flyfactorsurvey-phol_SOLEXA_5_FBgn0035997|flyfactorsurvey-pho_SOLEXA_5_FBgn0002521|jaspar-PF0103.1	YY1 regulates via flyfactorsurvey-pho_SANGER_10_FBgn0002521/transfac_pro-M02044/elemento-AAAATGGCG/flyfactorsurvey-phol_SANGER_5_FBgn0035997/homer-M00211/flyfactorsurvey-phol_SOLEXA_5_FBgn0035997/flyfactorsurvey-pho_SOLEXA_5_FBgn0002521/jaspar-PF0103.1 PRKCDBP	1446	YY1	Predicted	regulates via flyfactorsurvey-pho_SANGER_10_FBgn0002521/transfac_pro-M02044/elemento-AAAATGGCG/flyfactorsurvey-phol_SANGER_5_FBgn0035997/homer-M00211/flyfactorsurvey-phol_SOLEXA_5_FBgn0035997/flyfactorsurvey-pho_SOLEXA_5_FBgn0002521/jaspar-PF0103.1	YY1 regulates via flyfactorsurvey-pho_SANGER_10_FBgn0002521/transfac_pro-M02044/elemento-AAAATGGCG/flyfactorsurvey-phol_SANGER_5_FBgn0035997/homer-M00211/flyfactorsurvey-phol_SOLEXA_5_FBgn0035997/flyfactorsurvey-pho_SOLEXA_5_FBgn0002521/jaspar-PF0103.1 PRKCDBP	PRKCDBP
hg19	regulates via flyfactorsurvey-pho_SANGER_10_FBgn0002521/transfac_pro-M02044/elemento-AAAATGGCG/flyfactorsurvey-phol_SANGER_5_FBgn0035997/homer-M00211/flyfactorsurvey-phol_SOLEXA_5_FBgn0035997/flyfactorsurvey-pho_SOLEXA_5_FBgn0002521/jaspar-PF0103.1	flyfactorsurvey-pho_SANGER_10_FBgn0002521|transfac_pro-M02044|elemento-AAAATGGCG|flyfactorsurvey-phol_SANGER_5_FBgn0035997|homer-M00211|flyfactorsurvey-phol_SOLEXA_5_FBgn0035997|flyfactorsurvey-pho_SOLEXA_5_FBgn0002521|jaspar-PF0103.1	YY1 regulates via flyfactorsurvey-pho_SANGER_10_FBgn0002521/transfac_pro-M02044/elemento-AAAATGGCG/flyfactorsurvey-phol_SANGER_5_FBgn0035997/homer-M00211/flyfactorsurvey-phol_SOLEXA_5_FBgn0035997/flyfactorsurvey-pho_SOLEXA_5_FBgn0002521/jaspar-PF0103.1 FAM65A	1445	YY1	Predicted	regulates via flyfactorsurvey-pho_SANGER_10_FBgn0002521/transfac_pro-M02044/elemento-AAAATGGCG/flyfactorsurvey-phol_SANGER_5_FBgn0035997/homer-M00211/flyfactorsurvey-phol_SOLEXA_5_FBgn0035997/flyfactorsurvey-pho_SOLEXA_5_FBgn0002521/jaspar-PF0103.1	YY1 regulates via flyfactorsurvey-pho_SANGER_10_FBgn0002521/transfac_pro-M02044/elemento-AAAATGGCG/flyfactorsurvey-phol_SANGER_5_FBgn0035997/homer-M00211/flyfactorsurvey-phol_SOLEXA_5_FBgn0035997/flyfactorsurvey-pho_SOLEXA_5_FBgn0002521/jaspar-PF0103.1 FAM65A	FAM65A
hg19	regulates via flyfactorsurvey-pho_SANGER_10_FBgn0002521/transfac_pro-M02044/elemento-AAAATGGCG/flyfactorsurvey-phol_SANGER_5_FBgn0035997/homer-M00211/flyfactorsurvey-phol_SOLEXA_5_FBgn0035997/flyfactorsurvey-pho_SOLEXA_5_FBgn0002521/jaspar-PF0103.1	flyfactorsurvey-pho_SANGER_10_FBgn0002521|transfac_pro-M02044|elemento-AAAATGGCG|flyfactorsurvey-phol_SANGER_5_FBgn0035997|homer-M00211|flyfactorsurvey-phol_SOLEXA_5_FBgn0035997|flyfactorsurvey-pho_SOLEXA_5_FBgn0002521|jaspar-PF0103.1	YY1 regulates via flyfactorsurvey-pho_SANGER_10_FBgn0002521/transfac_pro-M02044/elemento-AAAATGGCG/flyfactorsurvey-phol_SANGER_5_FBgn0035997/homer-M00211/flyfactorsurvey-phol_SOLEXA_5_FBgn0035997/flyfactorsurvey-pho_SOLEXA_5_FBgn0002521/jaspar-PF0103.1 TMEM39A	1439	YY1	Predicted	regulates via flyfactorsurvey-pho_SANGER_10_FBgn0002521/transfac_pro-M02044/elemento-AAAATGGCG/flyfactorsurvey-phol_SANGER_5_FBgn0035997/homer-M00211/flyfactorsurvey-phol_SOLEXA_5_FBgn0035997/flyfactorsurvey-pho_SOLEXA_5_FBgn0002521/jaspar-PF0103.1	YY1 regulates via flyfactorsurvey-pho_SANGER_10_FBgn0002521/transfac_pro-M02044/elemento-AAAATGGCG/flyfactorsurvey-phol_SANGER_5_FBgn0035997/homer-M00211/flyfactorsurvey-phol_SOLEXA_5_FBgn0035997/flyfactorsurvey-pho_SOLEXA_5_FBgn0002521/jaspar-PF0103.1 TMEM39A	TMEM39A
hg19	regulates via flyfactorsurvey-pho_SANGER_10_FBgn0002521/transfac_pro-M02044/elemento-AAAATGGCG/flyfactorsurvey-phol_SANGER_5_FBgn0035997/homer-M00211/flyfactorsurvey-phol_SOLEXA_5_FBgn0035997/flyfactorsurvey-pho_SOLEXA_5_FBgn0002521/jaspar-PF0103.1	flyfactorsurvey-pho_SANGER_10_FBgn0002521|transfac_pro-M02044|elemento-AAAATGGCG|flyfactorsurvey-phol_SANGER_5_FBgn0035997|homer-M00211|flyfactorsurvey-phol_SOLEXA_5_FBgn0035997|flyfactorsurvey-pho_SOLEXA_5_FBgn0002521|jaspar-PF0103.1	YY1 regulates via flyfactorsurvey-pho_SANGER_10_FBgn0002521/transfac_pro-M02044/elemento-AAAATGGCG/flyfactorsurvey-phol_SANGER_5_FBgn0035997/homer-M00211/flyfactorsurvey-phol_SOLEXA_5_FBgn0035997/flyfactorsurvey-pho_SOLEXA_5_FBgn0002521/jaspar-PF0103.1 DCTD	1439	YY1	Predicted	regulates via flyfactorsurvey-pho_SANGER_10_FBgn0002521/transfac_pro-M02044/elemento-AAAATGGCG/flyfactorsurvey-phol_SANGER_5_FBgn0035997/homer-M00211/flyfactorsurvey-phol_SOLEXA_5_FBgn0035997/flyfactorsurvey-pho_SOLEXA_5_FBgn0002521/jaspar-PF0103.1	YY1 regulates via flyfactorsurvey-pho_SANGER_10_FBgn0002521/transfac_pro-M02044/elemento-AAAATGGCG/flyfactorsurvey-phol_SANGER_5_FBgn0035997/homer-M00211/flyfactorsurvey-phol_SOLEXA_5_FBgn0035997/flyfactorsurvey-pho_SOLEXA_5_FBgn0002521/jaspar-PF0103.1 DCTD	DCTD
hg19	regulates via flyfactorsurvey-pho_SANGER_10_FBgn0002521/transfac_pro-M02044/elemento-AAAATGGCG/flyfactorsurvey-phol_SANGER_5_FBgn0035997/homer-M00211/flyfactorsurvey-phol_SOLEXA_5_FBgn0035997/flyfactorsurvey-pho_SOLEXA_5_FBgn0002521/jaspar-PF0103.1	flyfactorsurvey-pho_SANGER_10_FBgn0002521|transfac_pro-M02044|elemento-AAAATGGCG|flyfactorsurvey-phol_SANGER_5_FBgn0035997|homer-M00211|flyfactorsurvey-phol_SOLEXA_5_FBgn0035997|flyfactorsurvey-pho_SOLEXA_5_FBgn0002521|jaspar-PF0103.1	YY1 regulates via flyfactorsurvey-pho_SANGER_10_FBgn0002521/transfac_pro-M02044/elemento-AAAATGGCG/flyfactorsurvey-phol_SANGER_5_FBgn0035997/homer-M00211/flyfactorsurvey-phol_SOLEXA_5_FBgn0035997/flyfactorsurvey-pho_SOLEXA_5_FBgn0002521/jaspar-PF0103.1 EPB41	1436	YY1	Predicted	regulates via flyfactorsurvey-pho_SANGER_10_FBgn0002521/transfac_pro-M02044/elemento-AAAATGGCG/flyfactorsurvey-phol_SANGER_5_FBgn0035997/homer-M00211/flyfactorsurvey-phol_SOLEXA_5_FBgn0035997/flyfactorsurvey-pho_SOLEXA_5_FBgn0002521/jaspar-PF0103.1	YY1 regulates via flyfactorsurvey-pho_SANGER_10_FBgn0002521/transfac_pro-M02044/elemento-AAAATGGCG/flyfactorsurvey-phol_SANGER_5_FBgn0035997/homer-M00211/flyfactorsurvey-phol_SOLEXA_5_FBgn0035997/flyfactorsurvey-pho_SOLEXA_5_FBgn0002521/jaspar-PF0103.1 EPB41	EPB41
hg19	regulates via flyfactorsurvey-pho_SANGER_10_FBgn0002521/transfac_pro-M02044/elemento-AAAATGGCG/flyfactorsurvey-phol_SANGER_5_FBgn0035997/homer-M00211/flyfactorsurvey-phol_SOLEXA_5_FBgn0035997/flyfactorsurvey-pho_SOLEXA_5_FBgn0002521/jaspar-PF0103.1	flyfactorsurvey-pho_SANGER_10_FBgn0002521|transfac_pro-M02044|elemento-AAAATGGCG|flyfactorsurvey-phol_SANGER_5_FBgn0035997|homer-M00211|flyfactorsurvey-phol_SOLEXA_5_FBgn0035997|flyfactorsurvey-pho_SOLEXA_5_FBgn0002521|jaspar-PF0103.1	YY1 regulates via flyfactorsurvey-pho_SANGER_10_FBgn0002521/transfac_pro-M02044/elemento-AAAATGGCG/flyfactorsurvey-phol_SANGER_5_FBgn0035997/homer-M00211/flyfactorsurvey-phol_SOLEXA_5_FBgn0035997/flyfactorsurvey-pho_SOLEXA_5_FBgn0002521/jaspar-PF0103.1 FZD7	1433	YY1	Predicted	regulates via flyfactorsurvey-pho_SANGER_10_FBgn0002521/transfac_pro-M02044/elemento-AAAATGGCG/flyfactorsurvey-phol_SANGER_5_FBgn0035997/homer-M00211/flyfactorsurvey-phol_SOLEXA_5_FBgn0035997/flyfactorsurvey-pho_SOLEXA_5_FBgn0002521/jaspar-PF0103.1	YY1 regulates via flyfactorsurvey-pho_SANGER_10_FBgn0002521/transfac_pro-M02044/elemento-AAAATGGCG/flyfactorsurvey-phol_SANGER_5_FBgn0035997/homer-M00211/flyfactorsurvey-phol_SOLEXA_5_FBgn0035997/flyfactorsurvey-pho_SOLEXA_5_FBgn0002521/jaspar-PF0103.1 FZD7	FZD7
hg19	regulates via flyfactorsurvey-pho_SANGER_10_FBgn0002521/transfac_pro-M02044/elemento-AAAATGGCG/flyfactorsurvey-phol_SANGER_5_FBgn0035997/homer-M00211/flyfactorsurvey-phol_SOLEXA_5_FBgn0035997/flyfactorsurvey-pho_SOLEXA_5_FBgn0002521/jaspar-PF0103.1	flyfactorsurvey-pho_SANGER_10_FBgn0002521|transfac_pro-M02044|elemento-AAAATGGCG|flyfactorsurvey-phol_SANGER_5_FBgn0035997|homer-M00211|flyfactorsurvey-phol_SOLEXA_5_FBgn0035997|flyfactorsurvey-pho_SOLEXA_5_FBgn0002521|jaspar-PF0103.1	YY1 regulates via flyfactorsurvey-pho_SANGER_10_FBgn0002521/transfac_pro-M02044/elemento-AAAATGGCG/flyfactorsurvey-phol_SANGER_5_FBgn0035997/homer-M00211/flyfactorsurvey-phol_SOLEXA_5_FBgn0035997/flyfactorsurvey-pho_SOLEXA_5_FBgn0002521/jaspar-PF0103.1 PCBP2	1431	YY1	Predicted	regulates via flyfactorsurvey-pho_SANGER_10_FBgn0002521/transfac_pro-M02044/elemento-AAAATGGCG/flyfactorsurvey-phol_SANGER_5_FBgn0035997/homer-M00211/flyfactorsurvey-phol_SOLEXA_5_FBgn0035997/flyfactorsurvey-pho_SOLEXA_5_FBgn0002521/jaspar-PF0103.1	YY1 regulates via flyfactorsurvey-pho_SANGER_10_FBgn0002521/transfac_pro-M02044/elemento-AAAATGGCG/flyfactorsurvey-phol_SANGER_5_FBgn0035997/homer-M00211/flyfactorsurvey-phol_SOLEXA_5_FBgn0035997/flyfactorsurvey-pho_SOLEXA_5_FBgn0002521/jaspar-PF0103.1 PCBP2	PCBP2
hg19	regulates via flyfactorsurvey-pho_SANGER_10_FBgn0002521/transfac_pro-M02044/elemento-AAAATGGCG/flyfactorsurvey-phol_SANGER_5_FBgn0035997/homer-M00211/flyfactorsurvey-phol_SOLEXA_5_FBgn0035997/flyfactorsurvey-pho_SOLEXA_5_FBgn0002521/jaspar-PF0103.1	flyfactorsurvey-pho_SANGER_10_FBgn0002521|transfac_pro-M02044|elemento-AAAATGGCG|flyfactorsurvey-phol_SANGER_5_FBgn0035997|homer-M00211|flyfactorsurvey-phol_SOLEXA_5_FBgn0035997|flyfactorsurvey-pho_SOLEXA_5_FBgn0002521|jaspar-PF0103.1	YY1 regulates via flyfactorsurvey-pho_SANGER_10_FBgn0002521/transfac_pro-M02044/elemento-AAAATGGCG/flyfactorsurvey-phol_SANGER_5_FBgn0035997/homer-M00211/flyfactorsurvey-phol_SOLEXA_5_FBgn0035997/flyfactorsurvey-pho_SOLEXA_5_FBgn0002521/jaspar-PF0103.1 IGDCC4	1421	YY1	Predicted	regulates via flyfactorsurvey-pho_SANGER_10_FBgn0002521/transfac_pro-M02044/elemento-AAAATGGCG/flyfactorsurvey-phol_SANGER_5_FBgn0035997/homer-M00211/flyfactorsurvey-phol_SOLEXA_5_FBgn0035997/flyfactorsurvey-pho_SOLEXA_5_FBgn0002521/jaspar-PF0103.1	YY1 regulates via flyfactorsurvey-pho_SANGER_10_FBgn0002521/transfac_pro-M02044/elemento-AAAATGGCG/flyfactorsurvey-phol_SANGER_5_FBgn0035997/homer-M00211/flyfactorsurvey-phol_SOLEXA_5_FBgn0035997/flyfactorsurvey-pho_SOLEXA_5_FBgn0002521/jaspar-PF0103.1 IGDCC4	IGDCC4
hg19	regulates via flyfactorsurvey-pho_SANGER_10_FBgn0002521/transfac_pro-M02044/elemento-AAAATGGCG/flyfactorsurvey-phol_SANGER_5_FBgn0035997/homer-M00211/flyfactorsurvey-phol_SOLEXA_5_FBgn0035997/flyfactorsurvey-pho_SOLEXA_5_FBgn0002521/jaspar-PF0103.1	flyfactorsurvey-pho_SANGER_10_FBgn0002521|transfac_pro-M02044|elemento-AAAATGGCG|flyfactorsurvey-phol_SANGER_5_FBgn0035997|homer-M00211|flyfactorsurvey-phol_SOLEXA_5_FBgn0035997|flyfactorsurvey-pho_SOLEXA_5_FBgn0002521|jaspar-PF0103.1	YY1 regulates via flyfactorsurvey-pho_SANGER_10_FBgn0002521/transfac_pro-M02044/elemento-AAAATGGCG/flyfactorsurvey-phol_SANGER_5_FBgn0035997/homer-M00211/flyfactorsurvey-phol_SOLEXA_5_FBgn0035997/flyfactorsurvey-pho_SOLEXA_5_FBgn0002521/jaspar-PF0103.1 SLC34A2	1420	YY1	Predicted	regulates via flyfactorsurvey-pho_SANGER_10_FBgn0002521/transfac_pro-M02044/elemento-AAAATGGCG/flyfactorsurvey-phol_SANGER_5_FBgn0035997/homer-M00211/flyfactorsurvey-phol_SOLEXA_5_FBgn0035997/flyfactorsurvey-pho_SOLEXA_5_FBgn0002521/jaspar-PF0103.1	YY1 regulates via flyfactorsurvey-pho_SANGER_10_FBgn0002521/transfac_pro-M02044/elemento-AAAATGGCG/flyfactorsurvey-phol_SANGER_5_FBgn0035997/homer-M00211/flyfactorsurvey-phol_SOLEXA_5_FBgn0035997/flyfactorsurvey-pho_SOLEXA_5_FBgn0002521/jaspar-PF0103.1 SLC34A2	SLC34A2
hg19	regulates via flyfactorsurvey-pho_SANGER_10_FBgn0002521/transfac_pro-M02044/elemento-AAAATGGCG/flyfactorsurvey-phol_SANGER_5_FBgn0035997/homer-M00211/flyfactorsurvey-phol_SOLEXA_5_FBgn0035997/flyfactorsurvey-pho_SOLEXA_5_FBgn0002521/jaspar-PF0103.1	flyfactorsurvey-pho_SANGER_10_FBgn0002521|transfac_pro-M02044|elemento-AAAATGGCG|flyfactorsurvey-phol_SANGER_5_FBgn0035997|homer-M00211|flyfactorsurvey-phol_SOLEXA_5_FBgn0035997|flyfactorsurvey-pho_SOLEXA_5_FBgn0002521|jaspar-PF0103.1	YY1 regulates via flyfactorsurvey-pho_SANGER_10_FBgn0002521/transfac_pro-M02044/elemento-AAAATGGCG/flyfactorsurvey-phol_SANGER_5_FBgn0035997/homer-M00211/flyfactorsurvey-phol_SOLEXA_5_FBgn0035997/flyfactorsurvey-pho_SOLEXA_5_FBgn0002521/jaspar-PF0103.1 PYGL	1420	YY1	Predicted	regulates via flyfactorsurvey-pho_SANGER_10_FBgn0002521/transfac_pro-M02044/elemento-AAAATGGCG/flyfactorsurvey-phol_SANGER_5_FBgn0035997/homer-M00211/flyfactorsurvey-phol_SOLEXA_5_FBgn0035997/flyfactorsurvey-pho_SOLEXA_5_FBgn0002521/jaspar-PF0103.1	YY1 regulates via flyfactorsurvey-pho_SANGER_10_FBgn0002521/transfac_pro-M02044/elemento-AAAATGGCG/flyfactorsurvey-phol_SANGER_5_FBgn0035997/homer-M00211/flyfactorsurvey-phol_SOLEXA_5_FBgn0035997/flyfactorsurvey-pho_SOLEXA_5_FBgn0002521/jaspar-PF0103.1 PYGL	PYGL
hg19	regulates via flyfactorsurvey-pho_SANGER_10_FBgn0002521/transfac_pro-M02044/elemento-AAAATGGCG/flyfactorsurvey-phol_SANGER_5_FBgn0035997/homer-M00211/flyfactorsurvey-phol_SOLEXA_5_FBgn0035997/flyfactorsurvey-pho_SOLEXA_5_FBgn0002521/jaspar-PF0103.1	flyfactorsurvey-pho_SANGER_10_FBgn0002521|transfac_pro-M02044|elemento-AAAATGGCG|flyfactorsurvey-phol_SANGER_5_FBgn0035997|homer-M00211|flyfactorsurvey-phol_SOLEXA_5_FBgn0035997|flyfactorsurvey-pho_SOLEXA_5_FBgn0002521|jaspar-PF0103.1	YY1 regulates via flyfactorsurvey-pho_SANGER_10_FBgn0002521/transfac_pro-M02044/elemento-AAAATGGCG/flyfactorsurvey-phol_SANGER_5_FBgn0035997/homer-M00211/flyfactorsurvey-phol_SOLEXA_5_FBgn0035997/flyfactorsurvey-pho_SOLEXA_5_FBgn0002521/jaspar-PF0103.1 CLIC4	1419	YY1	Predicted	regulates via flyfactorsurvey-pho_SANGER_10_FBgn0002521/transfac_pro-M02044/elemento-AAAATGGCG/flyfactorsurvey-phol_SANGER_5_FBgn0035997/homer-M00211/flyfactorsurvey-phol_SOLEXA_5_FBgn0035997/flyfactorsurvey-pho_SOLEXA_5_FBgn0002521/jaspar-PF0103.1	YY1 regulates via flyfactorsurvey-pho_SANGER_10_FBgn0002521/transfac_pro-M02044/elemento-AAAATGGCG/flyfactorsurvey-phol_SANGER_5_FBgn0035997/homer-M00211/flyfactorsurvey-phol_SOLEXA_5_FBgn0035997/flyfactorsurvey-pho_SOLEXA_5_FBgn0002521/jaspar-PF0103.1 CLIC4	CLIC4
hg19	regulates via flyfactorsurvey-pho_SANGER_10_FBgn0002521/transfac_pro-M02044/elemento-AAAATGGCG/flyfactorsurvey-phol_SANGER_5_FBgn0035997/homer-M00211/flyfactorsurvey-phol_SOLEXA_5_FBgn0035997/flyfactorsurvey-pho_SOLEXA_5_FBgn0002521/jaspar-PF0103.1	flyfactorsurvey-pho_SANGER_10_FBgn0002521|transfac_pro-M02044|elemento-AAAATGGCG|flyfactorsurvey-phol_SANGER_5_FBgn0035997|homer-M00211|flyfactorsurvey-phol_SOLEXA_5_FBgn0035997|flyfactorsurvey-pho_SOLEXA_5_FBgn0002521|jaspar-PF0103.1	YY1 regulates via flyfactorsurvey-pho_SANGER_10_FBgn0002521/transfac_pro-M02044/elemento-AAAATGGCG/flyfactorsurvey-phol_SANGER_5_FBgn0035997/homer-M00211/flyfactorsurvey-phol_SOLEXA_5_FBgn0035997/flyfactorsurvey-pho_SOLEXA_5_FBgn0002521/jaspar-PF0103.1 AQP1	1419	YY1	Predicted	regulates via flyfactorsurvey-pho_SANGER_10_FBgn0002521/transfac_pro-M02044/elemento-AAAATGGCG/flyfactorsurvey-phol_SANGER_5_FBgn0035997/homer-M00211/flyfactorsurvey-phol_SOLEXA_5_FBgn0035997/flyfactorsurvey-pho_SOLEXA_5_FBgn0002521/jaspar-PF0103.1	YY1 regulates via flyfactorsurvey-pho_SANGER_10_FBgn0002521/transfac_pro-M02044/elemento-AAAATGGCG/flyfactorsurvey-phol_SANGER_5_FBgn0035997/homer-M00211/flyfactorsurvey-phol_SOLEXA_5_FBgn0035997/flyfactorsurvey-pho_SOLEXA_5_FBgn0002521/jaspar-PF0103.1 AQP1	AQP1
hg19	regulates via flyfactorsurvey-pho_SANGER_10_FBgn0002521/transfac_pro-M02044/elemento-AAAATGGCG/flyfactorsurvey-phol_SANGER_5_FBgn0035997/homer-M00211/flyfactorsurvey-phol_SOLEXA_5_FBgn0035997/flyfactorsurvey-pho_SOLEXA_5_FBgn0002521/jaspar-PF0103.1	flyfactorsurvey-pho_SANGER_10_FBgn0002521|transfac_pro-M02044|elemento-AAAATGGCG|flyfactorsurvey-phol_SANGER_5_FBgn0035997|homer-M00211|flyfactorsurvey-phol_SOLEXA_5_FBgn0035997|flyfactorsurvey-pho_SOLEXA_5_FBgn0002521|jaspar-PF0103.1	YY1 regulates via flyfactorsurvey-pho_SANGER_10_FBgn0002521/transfac_pro-M02044/elemento-AAAATGGCG/flyfactorsurvey-phol_SANGER_5_FBgn0035997/homer-M00211/flyfactorsurvey-phol_SOLEXA_5_FBgn0035997/flyfactorsurvey-pho_SOLEXA_5_FBgn0002521/jaspar-PF0103.1 PCNP	1416	YY1	Predicted	regulates via flyfactorsurvey-pho_SANGER_10_FBgn0002521/transfac_pro-M02044/elemento-AAAATGGCG/flyfactorsurvey-phol_SANGER_5_FBgn0035997/homer-M00211/flyfactorsurvey-phol_SOLEXA_5_FBgn0035997/flyfactorsurvey-pho_SOLEXA_5_FBgn0002521/jaspar-PF0103.1	YY1 regulates via flyfactorsurvey-pho_SANGER_10_FBgn0002521/transfac_pro-M02044/elemento-AAAATGGCG/flyfactorsurvey-phol_SANGER_5_FBgn0035997/homer-M00211/flyfactorsurvey-phol_SOLEXA_5_FBgn0035997/flyfactorsurvey-pho_SOLEXA_5_FBgn0002521/jaspar-PF0103.1 PCNP	PCNP
hg19	regulates via flyfactorsurvey-pho_SANGER_10_FBgn0002521/transfac_pro-M02044/elemento-AAAATGGCG/flyfactorsurvey-phol_SANGER_5_FBgn0035997/homer-M00211/flyfactorsurvey-phol_SOLEXA_5_FBgn0035997/flyfactorsurvey-pho_SOLEXA_5_FBgn0002521/jaspar-PF0103.1	flyfactorsurvey-pho_SANGER_10_FBgn0002521|transfac_pro-M02044|elemento-AAAATGGCG|flyfactorsurvey-phol_SANGER_5_FBgn0035997|homer-M00211|flyfactorsurvey-phol_SOLEXA_5_FBgn0035997|flyfactorsurvey-pho_SOLEXA_5_FBgn0002521|jaspar-PF0103.1	YY1 regulates via flyfactorsurvey-pho_SANGER_10_FBgn0002521/transfac_pro-M02044/elemento-AAAATGGCG/flyfactorsurvey-phol_SANGER_5_FBgn0035997/homer-M00211/flyfactorsurvey-phol_SOLEXA_5_FBgn0035997/flyfactorsurvey-pho_SOLEXA_5_FBgn0002521/jaspar-PF0103.1 CGA	1414	YY1	Predicted	regulates via flyfactorsurvey-pho_SANGER_10_FBgn0002521/transfac_pro-M02044/elemento-AAAATGGCG/flyfactorsurvey-phol_SANGER_5_FBgn0035997/homer-M00211/flyfactorsurvey-phol_SOLEXA_5_FBgn0035997/flyfactorsurvey-pho_SOLEXA_5_FBgn0002521/jaspar-PF0103.1	YY1 regulates via flyfactorsurvey-pho_SANGER_10_FBgn0002521/transfac_pro-M02044/elemento-AAAATGGCG/flyfactorsurvey-phol_SANGER_5_FBgn0035997/homer-M00211/flyfactorsurvey-phol_SOLEXA_5_FBgn0035997/flyfactorsurvey-pho_SOLEXA_5_FBgn0002521/jaspar-PF0103.1 CGA	CGA
hg19	regulates via flyfactorsurvey-pho_SANGER_10_FBgn0002521/transfac_pro-M02044/elemento-AAAATGGCG/flyfactorsurvey-phol_SANGER_5_FBgn0035997/homer-M00211/flyfactorsurvey-phol_SOLEXA_5_FBgn0035997/flyfactorsurvey-pho_SOLEXA_5_FBgn0002521/jaspar-PF0103.1	flyfactorsurvey-pho_SANGER_10_FBgn0002521|transfac_pro-M02044|elemento-AAAATGGCG|flyfactorsurvey-phol_SANGER_5_FBgn0035997|homer-M00211|flyfactorsurvey-phol_SOLEXA_5_FBgn0035997|flyfactorsurvey-pho_SOLEXA_5_FBgn0002521|jaspar-PF0103.1	YY1 regulates via flyfactorsurvey-pho_SANGER_10_FBgn0002521/transfac_pro-M02044/elemento-AAAATGGCG/flyfactorsurvey-phol_SANGER_5_FBgn0035997/homer-M00211/flyfactorsurvey-phol_SOLEXA_5_FBgn0035997/flyfactorsurvey-pho_SOLEXA_5_FBgn0002521/jaspar-PF0103.1 PDLIM5	1407	YY1	Predicted	regulates via flyfactorsurvey-pho_SANGER_10_FBgn0002521/transfac_pro-M02044/elemento-AAAATGGCG/flyfactorsurvey-phol_SANGER_5_FBgn0035997/homer-M00211/flyfactorsurvey-phol_SOLEXA_5_FBgn0035997/flyfactorsurvey-pho_SOLEXA_5_FBgn0002521/jaspar-PF0103.1	YY1 regulates via flyfactorsurvey-pho_SANGER_10_FBgn0002521/transfac_pro-M02044/elemento-AAAATGGCG/flyfactorsurvey-phol_SANGER_5_FBgn0035997/homer-M00211/flyfactorsurvey-phol_SOLEXA_5_FBgn0035997/flyfactorsurvey-pho_SOLEXA_5_FBgn0002521/jaspar-PF0103.1 PDLIM5	PDLIM5
hg19	regulates via flyfactorsurvey-pho_SANGER_10_FBgn0002521/transfac_pro-M02044/elemento-AAAATGGCG/flyfactorsurvey-phol_SANGER_5_FBgn0035997/homer-M00211/flyfactorsurvey-phol_SOLEXA_5_FBgn0035997/flyfactorsurvey-pho_SOLEXA_5_FBgn0002521/jaspar-PF0103.1	flyfactorsurvey-pho_SANGER_10_FBgn0002521|transfac_pro-M02044|elemento-AAAATGGCG|flyfactorsurvey-phol_SANGER_5_FBgn0035997|homer-M00211|flyfactorsurvey-phol_SOLEXA_5_FBgn0035997|flyfactorsurvey-pho_SOLEXA_5_FBgn0002521|jaspar-PF0103.1	YY1 regulates via flyfactorsurvey-pho_SANGER_10_FBgn0002521/transfac_pro-M02044/elemento-AAAATGGCG/flyfactorsurvey-phol_SANGER_5_FBgn0035997/homer-M00211/flyfactorsurvey-phol_SOLEXA_5_FBgn0035997/flyfactorsurvey-pho_SOLEXA_5_FBgn0002521/jaspar-PF0103.1 NT5C2	1398	YY1	Predicted	regulates via flyfactorsurvey-pho_SANGER_10_FBgn0002521/transfac_pro-M02044/elemento-AAAATGGCG/flyfactorsurvey-phol_SANGER_5_FBgn0035997/homer-M00211/flyfactorsurvey-phol_SOLEXA_5_FBgn0035997/flyfactorsurvey-pho_SOLEXA_5_FBgn0002521/jaspar-PF0103.1	YY1 regulates via flyfactorsurvey-pho_SANGER_10_FBgn0002521/transfac_pro-M02044/elemento-AAAATGGCG/flyfactorsurvey-phol_SANGER_5_FBgn0035997/homer-M00211/flyfactorsurvey-phol_SOLEXA_5_FBgn0035997/flyfactorsurvey-pho_SOLEXA_5_FBgn0002521/jaspar-PF0103.1 NT5C2	NT5C2
hg19	regulates via flyfactorsurvey-pho_SANGER_10_FBgn0002521/transfac_pro-M02044/elemento-AAAATGGCG/flyfactorsurvey-phol_SANGER_5_FBgn0035997/homer-M00211/flyfactorsurvey-phol_SOLEXA_5_FBgn0035997/flyfactorsurvey-pho_SOLEXA_5_FBgn0002521/jaspar-PF0103.1	flyfactorsurvey-pho_SANGER_10_FBgn0002521|transfac_pro-M02044|elemento-AAAATGGCG|flyfactorsurvey-phol_SANGER_5_FBgn0035997|homer-M00211|flyfactorsurvey-phol_SOLEXA_5_FBgn0035997|flyfactorsurvey-pho_SOLEXA_5_FBgn0002521|jaspar-PF0103.1	YY1 regulates via flyfactorsurvey-pho_SANGER_10_FBgn0002521/transfac_pro-M02044/elemento-AAAATGGCG/flyfactorsurvey-phol_SANGER_5_FBgn0035997/homer-M00211/flyfactorsurvey-phol_SOLEXA_5_FBgn0035997/flyfactorsurvey-pho_SOLEXA_5_FBgn0002521/jaspar-PF0103.1 ENO1	1392	YY1	Predicted	regulates via flyfactorsurvey-pho_SANGER_10_FBgn0002521/transfac_pro-M02044/elemento-AAAATGGCG/flyfactorsurvey-phol_SANGER_5_FBgn0035997/homer-M00211/flyfactorsurvey-phol_SOLEXA_5_FBgn0035997/flyfactorsurvey-pho_SOLEXA_5_FBgn0002521/jaspar-PF0103.1	YY1 regulates via flyfactorsurvey-pho_SANGER_10_FBgn0002521/transfac_pro-M02044/elemento-AAAATGGCG/flyfactorsurvey-phol_SANGER_5_FBgn0035997/homer-M00211/flyfactorsurvey-phol_SOLEXA_5_FBgn0035997/flyfactorsurvey-pho_SOLEXA_5_FBgn0002521/jaspar-PF0103.1 ENO1	ENO1
hg19	regulates via flyfactorsurvey-pho_SANGER_10_FBgn0002521/transfac_pro-M02044/elemento-AAAATGGCG/flyfactorsurvey-phol_SANGER_5_FBgn0035997/homer-M00211/flyfactorsurvey-phol_SOLEXA_5_FBgn0035997/flyfactorsurvey-pho_SOLEXA_5_FBgn0002521/jaspar-PF0103.1	flyfactorsurvey-pho_SANGER_10_FBgn0002521|transfac_pro-M02044|elemento-AAAATGGCG|flyfactorsurvey-phol_SANGER_5_FBgn0035997|homer-M00211|flyfactorsurvey-phol_SOLEXA_5_FBgn0035997|flyfactorsurvey-pho_SOLEXA_5_FBgn0002521|jaspar-PF0103.1	YY1 regulates via flyfactorsurvey-pho_SANGER_10_FBgn0002521/transfac_pro-M02044/elemento-AAAATGGCG/flyfactorsurvey-phol_SANGER_5_FBgn0035997/homer-M00211/flyfactorsurvey-phol_SOLEXA_5_FBgn0035997/flyfactorsurvey-pho_SOLEXA_5_FBgn0002521/jaspar-PF0103.1 LRRC1	1386	YY1	Predicted	regulates via flyfactorsurvey-pho_SANGER_10_FBgn0002521/transfac_pro-M02044/elemento-AAAATGGCG/flyfactorsurvey-phol_SANGER_5_FBgn0035997/homer-M00211/flyfactorsurvey-phol_SOLEXA_5_FBgn0035997/flyfactorsurvey-pho_SOLEXA_5_FBgn0002521/jaspar-PF0103.1	YY1 regulates via flyfactorsurvey-pho_SANGER_10_FBgn0002521/transfac_pro-M02044/elemento-AAAATGGCG/flyfactorsurvey-phol_SANGER_5_FBgn0035997/homer-M00211/flyfactorsurvey-phol_SOLEXA_5_FBgn0035997/flyfactorsurvey-pho_SOLEXA_5_FBgn0002521/jaspar-PF0103.1 LRRC1	LRRC1
hg19	regulates via flyfactorsurvey-pho_SANGER_10_FBgn0002521/transfac_pro-M02044/elemento-AAAATGGCG/flyfactorsurvey-phol_SANGER_5_FBgn0035997/homer-M00211/flyfactorsurvey-phol_SOLEXA_5_FBgn0035997/flyfactorsurvey-pho_SOLEXA_5_FBgn0002521/jaspar-PF0103.1	flyfactorsurvey-pho_SANGER_10_FBgn0002521|transfac_pro-M02044|elemento-AAAATGGCG|flyfactorsurvey-phol_SANGER_5_FBgn0035997|homer-M00211|flyfactorsurvey-phol_SOLEXA_5_FBgn0035997|flyfactorsurvey-pho_SOLEXA_5_FBgn0002521|jaspar-PF0103.1	YY1 regulates via flyfactorsurvey-pho_SANGER_10_FBgn0002521/transfac_pro-M02044/elemento-AAAATGGCG/flyfactorsurvey-phol_SANGER_5_FBgn0035997/homer-M00211/flyfactorsurvey-phol_SOLEXA_5_FBgn0035997/flyfactorsurvey-pho_SOLEXA_5_FBgn0002521/jaspar-PF0103.1 RNF146	1385	YY1	Predicted	regulates via flyfactorsurvey-pho_SANGER_10_FBgn0002521/transfac_pro-M02044/elemento-AAAATGGCG/flyfactorsurvey-phol_SANGER_5_FBgn0035997/homer-M00211/flyfactorsurvey-phol_SOLEXA_5_FBgn0035997/flyfactorsurvey-pho_SOLEXA_5_FBgn0002521/jaspar-PF0103.1	YY1 regulates via flyfactorsurvey-pho_SANGER_10_FBgn0002521/transfac_pro-M02044/elemento-AAAATGGCG/flyfactorsurvey-phol_SANGER_5_FBgn0035997/homer-M00211/flyfactorsurvey-phol_SOLEXA_5_FBgn0035997/flyfactorsurvey-pho_SOLEXA_5_FBgn0002521/jaspar-PF0103.1 RNF146	RNF146
hg19	regulates via flyfactorsurvey-pho_SANGER_10_FBgn0002521/transfac_pro-M02044/elemento-AAAATGGCG/flyfactorsurvey-phol_SANGER_5_FBgn0035997/homer-M00211/flyfactorsurvey-phol_SOLEXA_5_FBgn0035997/flyfactorsurvey-pho_SOLEXA_5_FBgn0002521/jaspar-PF0103.1	flyfactorsurvey-pho_SANGER_10_FBgn0002521|transfac_pro-M02044|elemento-AAAATGGCG|flyfactorsurvey-phol_SANGER_5_FBgn0035997|homer-M00211|flyfactorsurvey-phol_SOLEXA_5_FBgn0035997|flyfactorsurvey-pho_SOLEXA_5_FBgn0002521|jaspar-PF0103.1	YY1 regulates via flyfactorsurvey-pho_SANGER_10_FBgn0002521/transfac_pro-M02044/elemento-AAAATGGCG/flyfactorsurvey-phol_SANGER_5_FBgn0035997/homer-M00211/flyfactorsurvey-phol_SOLEXA_5_FBgn0035997/flyfactorsurvey-pho_SOLEXA_5_FBgn0002521/jaspar-PF0103.1 IRF2BP2	1382	YY1	Predicted	regulates via flyfactorsurvey-pho_SANGER_10_FBgn0002521/transfac_pro-M02044/elemento-AAAATGGCG/flyfactorsurvey-phol_SANGER_5_FBgn0035997/homer-M00211/flyfactorsurvey-phol_SOLEXA_5_FBgn0035997/flyfactorsurvey-pho_SOLEXA_5_FBgn0002521/jaspar-PF0103.1	YY1 regulates via flyfactorsurvey-pho_SANGER_10_FBgn0002521/transfac_pro-M02044/elemento-AAAATGGCG/flyfactorsurvey-phol_SANGER_5_FBgn0035997/homer-M00211/flyfactorsurvey-phol_SOLEXA_5_FBgn0035997/flyfactorsurvey-pho_SOLEXA_5_FBgn0002521/jaspar-PF0103.1 IRF2BP2	IRF2BP2
hg19	regulates via flyfactorsurvey-pho_SANGER_10_FBgn0002521/transfac_pro-M02044/elemento-AAAATGGCG/flyfactorsurvey-phol_SANGER_5_FBgn0035997/homer-M00211/flyfactorsurvey-phol_SOLEXA_5_FBgn0035997/flyfactorsurvey-pho_SOLEXA_5_FBgn0002521/jaspar-PF0103.1	flyfactorsurvey-pho_SANGER_10_FBgn0002521|transfac_pro-M02044|elemento-AAAATGGCG|flyfactorsurvey-phol_SANGER_5_FBgn0035997|homer-M00211|flyfactorsurvey-phol_SOLEXA_5_FBgn0035997|flyfactorsurvey-pho_SOLEXA_5_FBgn0002521|jaspar-PF0103.1	YY1 regulates via flyfactorsurvey-pho_SANGER_10_FBgn0002521/transfac_pro-M02044/elemento-AAAATGGCG/flyfactorsurvey-phol_SANGER_5_FBgn0035997/homer-M00211/flyfactorsurvey-phol_SOLEXA_5_FBgn0035997/flyfactorsurvey-pho_SOLEXA_5_FBgn0002521/jaspar-PF0103.1 RAB2A	1381	YY1	Predicted	regulates via flyfactorsurvey-pho_SANGER_10_FBgn0002521/transfac_pro-M02044/elemento-AAAATGGCG/flyfactorsurvey-phol_SANGER_5_FBgn0035997/homer-M00211/flyfactorsurvey-phol_SOLEXA_5_FBgn0035997/flyfactorsurvey-pho_SOLEXA_5_FBgn0002521/jaspar-PF0103.1	YY1 regulates via flyfactorsurvey-pho_SANGER_10_FBgn0002521/transfac_pro-M02044/elemento-AAAATGGCG/flyfactorsurvey-phol_SANGER_5_FBgn0035997/homer-M00211/flyfactorsurvey-phol_SOLEXA_5_FBgn0035997/flyfactorsurvey-pho_SOLEXA_5_FBgn0002521/jaspar-PF0103.1 RAB2A	RAB2A
hg19	regulates via flyfactorsurvey-pho_SANGER_10_FBgn0002521/transfac_pro-M02044/elemento-AAAATGGCG/flyfactorsurvey-phol_SANGER_5_FBgn0035997/homer-M00211/flyfactorsurvey-phol_SOLEXA_5_FBgn0035997/flyfactorsurvey-pho_SOLEXA_5_FBgn0002521/jaspar-PF0103.1	flyfactorsurvey-pho_SANGER_10_FBgn0002521|transfac_pro-M02044|elemento-AAAATGGCG|flyfactorsurvey-phol_SANGER_5_FBgn0035997|homer-M00211|flyfactorsurvey-phol_SOLEXA_5_FBgn0035997|flyfactorsurvey-pho_SOLEXA_5_FBgn0002521|jaspar-PF0103.1	YY1 regulates via flyfactorsurvey-pho_SANGER_10_FBgn0002521/transfac_pro-M02044/elemento-AAAATGGCG/flyfactorsurvey-phol_SANGER_5_FBgn0035997/homer-M00211/flyfactorsurvey-phol_SOLEXA_5_FBgn0035997/flyfactorsurvey-pho_SOLEXA_5_FBgn0002521/jaspar-PF0103.1 SGPL1	1368	YY1	Predicted	regulates via flyfactorsurvey-pho_SANGER_10_FBgn0002521/transfac_pro-M02044/elemento-AAAATGGCG/flyfactorsurvey-phol_SANGER_5_FBgn0035997/homer-M00211/flyfactorsurvey-phol_SOLEXA_5_FBgn0035997/flyfactorsurvey-pho_SOLEXA_5_FBgn0002521/jaspar-PF0103.1	YY1 regulates via flyfactorsurvey-pho_SANGER_10_FBgn0002521/transfac_pro-M02044/elemento-AAAATGGCG/flyfactorsurvey-phol_SANGER_5_FBgn0035997/homer-M00211/flyfactorsurvey-phol_SOLEXA_5_FBgn0035997/flyfactorsurvey-pho_SOLEXA_5_FBgn0002521/jaspar-PF0103.1 SGPL1	SGPL1
hg19	regulates via flyfactorsurvey-pho_SANGER_10_FBgn0002521/transfac_pro-M02044/elemento-AAAATGGCG/flyfactorsurvey-phol_SANGER_5_FBgn0035997/homer-M00211/flyfactorsurvey-phol_SOLEXA_5_FBgn0035997/flyfactorsurvey-pho_SOLEXA_5_FBgn0002521/jaspar-PF0103.1	flyfactorsurvey-pho_SANGER_10_FBgn0002521|transfac_pro-M02044|elemento-AAAATGGCG|flyfactorsurvey-phol_SANGER_5_FBgn0035997|homer-M00211|flyfactorsurvey-phol_SOLEXA_5_FBgn0035997|flyfactorsurvey-pho_SOLEXA_5_FBgn0002521|jaspar-PF0103.1	YY1 regulates via flyfactorsurvey-pho_SANGER_10_FBgn0002521/transfac_pro-M02044/elemento-AAAATGGCG/flyfactorsurvey-phol_SANGER_5_FBgn0035997/homer-M00211/flyfactorsurvey-phol_SOLEXA_5_FBgn0035997/flyfactorsurvey-pho_SOLEXA_5_FBgn0002521/jaspar-PF0103.1 TPRG1L	1367	YY1	Predicted	regulates via flyfactorsurvey-pho_SANGER_10_FBgn0002521/transfac_pro-M02044/elemento-AAAATGGCG/flyfactorsurvey-phol_SANGER_5_FBgn0035997/homer-M00211/flyfactorsurvey-phol_SOLEXA_5_FBgn0035997/flyfactorsurvey-pho_SOLEXA_5_FBgn0002521/jaspar-PF0103.1	YY1 regulates via flyfactorsurvey-pho_SANGER_10_FBgn0002521/transfac_pro-M02044/elemento-AAAATGGCG/flyfactorsurvey-phol_SANGER_5_FBgn0035997/homer-M00211/flyfactorsurvey-phol_SOLEXA_5_FBgn0035997/flyfactorsurvey-pho_SOLEXA_5_FBgn0002521/jaspar-PF0103.1 TPRG1L	TPRG1L
hg19	regulates via flyfactorsurvey-pho_SANGER_10_FBgn0002521/transfac_pro-M02044/elemento-AAAATGGCG/flyfactorsurvey-phol_SANGER_5_FBgn0035997/homer-M00211/flyfactorsurvey-phol_SOLEXA_5_FBgn0035997/flyfactorsurvey-pho_SOLEXA_5_FBgn0002521/jaspar-PF0103.1	flyfactorsurvey-pho_SANGER_10_FBgn0002521|transfac_pro-M02044|elemento-AAAATGGCG|flyfactorsurvey-phol_SANGER_5_FBgn0035997|homer-M00211|flyfactorsurvey-phol_SOLEXA_5_FBgn0035997|flyfactorsurvey-pho_SOLEXA_5_FBgn0002521|jaspar-PF0103.1	YY1 regulates via flyfactorsurvey-pho_SANGER_10_FBgn0002521/transfac_pro-M02044/elemento-AAAATGGCG/flyfactorsurvey-phol_SANGER_5_FBgn0035997/homer-M00211/flyfactorsurvey-phol_SOLEXA_5_FBgn0035997/flyfactorsurvey-pho_SOLEXA_5_FBgn0002521/jaspar-PF0103.1 SGCB	1367	YY1	Predicted	regulates via flyfactorsurvey-pho_SANGER_10_FBgn0002521/transfac_pro-M02044/elemento-AAAATGGCG/flyfactorsurvey-phol_SANGER_5_FBgn0035997/homer-M00211/flyfactorsurvey-phol_SOLEXA_5_FBgn0035997/flyfactorsurvey-pho_SOLEXA_5_FBgn0002521/jaspar-PF0103.1	YY1 regulates via flyfactorsurvey-pho_SANGER_10_FBgn0002521/transfac_pro-M02044/elemento-AAAATGGCG/flyfactorsurvey-phol_SANGER_5_FBgn0035997/homer-M00211/flyfactorsurvey-phol_SOLEXA_5_FBgn0035997/flyfactorsurvey-pho_SOLEXA_5_FBgn0002521/jaspar-PF0103.1 SGCB	SGCB
hg19	regulates via flyfactorsurvey-pho_SANGER_10_FBgn0002521/transfac_pro-M02044/elemento-AAAATGGCG/flyfactorsurvey-phol_SANGER_5_FBgn0035997/homer-M00211/flyfactorsurvey-phol_SOLEXA_5_FBgn0035997/flyfactorsurvey-pho_SOLEXA_5_FBgn0002521/jaspar-PF0103.1	flyfactorsurvey-pho_SANGER_10_FBgn0002521|transfac_pro-M02044|elemento-AAAATGGCG|flyfactorsurvey-phol_SANGER_5_FBgn0035997|homer-M00211|flyfactorsurvey-phol_SOLEXA_5_FBgn0035997|flyfactorsurvey-pho_SOLEXA_5_FBgn0002521|jaspar-PF0103.1	YY1 regulates via flyfactorsurvey-pho_SANGER_10_FBgn0002521/transfac_pro-M02044/elemento-AAAATGGCG/flyfactorsurvey-phol_SANGER_5_FBgn0035997/homer-M00211/flyfactorsurvey-phol_SOLEXA_5_FBgn0035997/flyfactorsurvey-pho_SOLEXA_5_FBgn0002521/jaspar-PF0103.1 GLG1	1363	YY1	Predicted	regulates via flyfactorsurvey-pho_SANGER_10_FBgn0002521/transfac_pro-M02044/elemento-AAAATGGCG/flyfactorsurvey-phol_SANGER_5_FBgn0035997/homer-M00211/flyfactorsurvey-phol_SOLEXA_5_FBgn0035997/flyfactorsurvey-pho_SOLEXA_5_FBgn0002521/jaspar-PF0103.1	YY1 regulates via flyfactorsurvey-pho_SANGER_10_FBgn0002521/transfac_pro-M02044/elemento-AAAATGGCG/flyfactorsurvey-phol_SANGER_5_FBgn0035997/homer-M00211/flyfactorsurvey-phol_SOLEXA_5_FBgn0035997/flyfactorsurvey-pho_SOLEXA_5_FBgn0002521/jaspar-PF0103.1 GLG1	GLG1
hg19	regulates via flyfactorsurvey-pho_SANGER_10_FBgn0002521/transfac_pro-M02044/elemento-AAAATGGCG/flyfactorsurvey-phol_SANGER_5_FBgn0035997/homer-M00211/flyfactorsurvey-phol_SOLEXA_5_FBgn0035997/flyfactorsurvey-pho_SOLEXA_5_FBgn0002521/jaspar-PF0103.1	flyfactorsurvey-pho_SANGER_10_FBgn0002521|transfac_pro-M02044|elemento-AAAATGGCG|flyfactorsurvey-phol_SANGER_5_FBgn0035997|homer-M00211|flyfactorsurvey-phol_SOLEXA_5_FBgn0035997|flyfactorsurvey-pho_SOLEXA_5_FBgn0002521|jaspar-PF0103.1	YY1 regulates via flyfactorsurvey-pho_SANGER_10_FBgn0002521/transfac_pro-M02044/elemento-AAAATGGCG/flyfactorsurvey-phol_SANGER_5_FBgn0035997/homer-M00211/flyfactorsurvey-phol_SOLEXA_5_FBgn0035997/flyfactorsurvey-pho_SOLEXA_5_FBgn0002521/jaspar-PF0103.1 RHOQ	1360	YY1	Predicted	regulates via flyfactorsurvey-pho_SANGER_10_FBgn0002521/transfac_pro-M02044/elemento-AAAATGGCG/flyfactorsurvey-phol_SANGER_5_FBgn0035997/homer-M00211/flyfactorsurvey-phol_SOLEXA_5_FBgn0035997/flyfactorsurvey-pho_SOLEXA_5_FBgn0002521/jaspar-PF0103.1	YY1 regulates via flyfactorsurvey-pho_SANGER_10_FBgn0002521/transfac_pro-M02044/elemento-AAAATGGCG/flyfactorsurvey-phol_SANGER_5_FBgn0035997/homer-M00211/flyfactorsurvey-phol_SOLEXA_5_FBgn0035997/flyfactorsurvey-pho_SOLEXA_5_FBgn0002521/jaspar-PF0103.1 RHOQ	RHOQ
hg19	regulates via flyfactorsurvey-pho_SANGER_10_FBgn0002521/transfac_pro-M02044/elemento-AAAATGGCG/flyfactorsurvey-phol_SANGER_5_FBgn0035997/homer-M00211/flyfactorsurvey-phol_SOLEXA_5_FBgn0035997/flyfactorsurvey-pho_SOLEXA_5_FBgn0002521/jaspar-PF0103.1	flyfactorsurvey-pho_SANGER_10_FBgn0002521|transfac_pro-M02044|elemento-AAAATGGCG|flyfactorsurvey-phol_SANGER_5_FBgn0035997|homer-M00211|flyfactorsurvey-phol_SOLEXA_5_FBgn0035997|flyfactorsurvey-pho_SOLEXA_5_FBgn0002521|jaspar-PF0103.1	YY1 regulates via flyfactorsurvey-pho_SANGER_10_FBgn0002521/transfac_pro-M02044/elemento-AAAATGGCG/flyfactorsurvey-phol_SANGER_5_FBgn0035997/homer-M00211/flyfactorsurvey-phol_SOLEXA_5_FBgn0035997/flyfactorsurvey-pho_SOLEXA_5_FBgn0002521/jaspar-PF0103.1 CTNND1	1358	YY1	Predicted	regulates via flyfactorsurvey-pho_SANGER_10_FBgn0002521/transfac_pro-M02044/elemento-AAAATGGCG/flyfactorsurvey-phol_SANGER_5_FBgn0035997/homer-M00211/flyfactorsurvey-phol_SOLEXA_5_FBgn0035997/flyfactorsurvey-pho_SOLEXA_5_FBgn0002521/jaspar-PF0103.1	YY1 regulates via flyfactorsurvey-pho_SANGER_10_FBgn0002521/transfac_pro-M02044/elemento-AAAATGGCG/flyfactorsurvey-phol_SANGER_5_FBgn0035997/homer-M00211/flyfactorsurvey-phol_SOLEXA_5_FBgn0035997/flyfactorsurvey-pho_SOLEXA_5_FBgn0002521/jaspar-PF0103.1 CTNND1	CTNND1
hg19	regulates via flyfactorsurvey-pho_SANGER_10_FBgn0002521/transfac_pro-M02044/elemento-AAAATGGCG/flyfactorsurvey-phol_SANGER_5_FBgn0035997/homer-M00211/flyfactorsurvey-phol_SOLEXA_5_FBgn0035997/flyfactorsurvey-pho_SOLEXA_5_FBgn0002521/jaspar-PF0103.1	flyfactorsurvey-pho_SANGER_10_FBgn0002521|transfac_pro-M02044|elemento-AAAATGGCG|flyfactorsurvey-phol_SANGER_5_FBgn0035997|homer-M00211|flyfactorsurvey-phol_SOLEXA_5_FBgn0035997|flyfactorsurvey-pho_SOLEXA_5_FBgn0002521|jaspar-PF0103.1	YY1 regulates via flyfactorsurvey-pho_SANGER_10_FBgn0002521/transfac_pro-M02044/elemento-AAAATGGCG/flyfactorsurvey-phol_SANGER_5_FBgn0035997/homer-M00211/flyfactorsurvey-phol_SOLEXA_5_FBgn0035997/flyfactorsurvey-pho_SOLEXA_5_FBgn0002521/jaspar-PF0103.1 ITGA3	1344	YY1	Predicted	regulates via flyfactorsurvey-pho_SANGER_10_FBgn0002521/transfac_pro-M02044/elemento-AAAATGGCG/flyfactorsurvey-phol_SANGER_5_FBgn0035997/homer-M00211/flyfactorsurvey-phol_SOLEXA_5_FBgn0035997/flyfactorsurvey-pho_SOLEXA_5_FBgn0002521/jaspar-PF0103.1	YY1 regulates via flyfactorsurvey-pho_SANGER_10_FBgn0002521/transfac_pro-M02044/elemento-AAAATGGCG/flyfactorsurvey-phol_SANGER_5_FBgn0035997/homer-M00211/flyfactorsurvey-phol_SOLEXA_5_FBgn0035997/flyfactorsurvey-pho_SOLEXA_5_FBgn0002521/jaspar-PF0103.1 ITGA3	ITGA3
hg19	regulates via flyfactorsurvey-pho_SANGER_10_FBgn0002521/transfac_pro-M02044/elemento-AAAATGGCG/flyfactorsurvey-phol_SANGER_5_FBgn0035997/homer-M00211/flyfactorsurvey-phol_SOLEXA_5_FBgn0035997/flyfactorsurvey-pho_SOLEXA_5_FBgn0002521/jaspar-PF0103.1	flyfactorsurvey-pho_SANGER_10_FBgn0002521|transfac_pro-M02044|elemento-AAAATGGCG|flyfactorsurvey-phol_SANGER_5_FBgn0035997|homer-M00211|flyfactorsurvey-phol_SOLEXA_5_FBgn0035997|flyfactorsurvey-pho_SOLEXA_5_FBgn0002521|jaspar-PF0103.1	YY1 regulates via flyfactorsurvey-pho_SANGER_10_FBgn0002521/transfac_pro-M02044/elemento-AAAATGGCG/flyfactorsurvey-phol_SANGER_5_FBgn0035997/homer-M00211/flyfactorsurvey-phol_SOLEXA_5_FBgn0035997/flyfactorsurvey-pho_SOLEXA_5_FBgn0002521/jaspar-PF0103.1 COX7A2L	1342	YY1	Predicted	regulates via flyfactorsurvey-pho_SANGER_10_FBgn0002521/transfac_pro-M02044/elemento-AAAATGGCG/flyfactorsurvey-phol_SANGER_5_FBgn0035997/homer-M00211/flyfactorsurvey-phol_SOLEXA_5_FBgn0035997/flyfactorsurvey-pho_SOLEXA_5_FBgn0002521/jaspar-PF0103.1	YY1 regulates via flyfactorsurvey-pho_SANGER_10_FBgn0002521/transfac_pro-M02044/elemento-AAAATGGCG/flyfactorsurvey-phol_SANGER_5_FBgn0035997/homer-M00211/flyfactorsurvey-phol_SOLEXA_5_FBgn0035997/flyfactorsurvey-pho_SOLEXA_5_FBgn0002521/jaspar-PF0103.1 COX7A2L	COX7A2L
hg19	regulates via flyfactorsurvey-pho_SANGER_10_FBgn0002521/transfac_pro-M02044/elemento-AAAATGGCG/flyfactorsurvey-phol_SANGER_5_FBgn0035997/homer-M00211/flyfactorsurvey-phol_SOLEXA_5_FBgn0035997/flyfactorsurvey-pho_SOLEXA_5_FBgn0002521/jaspar-PF0103.1	flyfactorsurvey-pho_SANGER_10_FBgn0002521|transfac_pro-M02044|elemento-AAAATGGCG|flyfactorsurvey-phol_SANGER_5_FBgn0035997|homer-M00211|flyfactorsurvey-phol_SOLEXA_5_FBgn0035997|flyfactorsurvey-pho_SOLEXA_5_FBgn0002521|jaspar-PF0103.1	YY1 regulates via flyfactorsurvey-pho_SANGER_10_FBgn0002521/transfac_pro-M02044/elemento-AAAATGGCG/flyfactorsurvey-phol_SANGER_5_FBgn0035997/homer-M00211/flyfactorsurvey-phol_SOLEXA_5_FBgn0035997/flyfactorsurvey-pho_SOLEXA_5_FBgn0002521/jaspar-PF0103.1 DCTN6	1338	YY1	Predicted	regulates via flyfactorsurvey-pho_SANGER_10_FBgn0002521/transfac_pro-M02044/elemento-AAAATGGCG/flyfactorsurvey-phol_SANGER_5_FBgn0035997/homer-M00211/flyfactorsurvey-phol_SOLEXA_5_FBgn0035997/flyfactorsurvey-pho_SOLEXA_5_FBgn0002521/jaspar-PF0103.1	YY1 regulates via flyfactorsurvey-pho_SANGER_10_FBgn0002521/transfac_pro-M02044/elemento-AAAATGGCG/flyfactorsurvey-phol_SANGER_5_FBgn0035997/homer-M00211/flyfactorsurvey-phol_SOLEXA_5_FBgn0035997/flyfactorsurvey-pho_SOLEXA_5_FBgn0002521/jaspar-PF0103.1 DCTN6	DCTN6
hg19	regulates via flyfactorsurvey-pho_SANGER_10_FBgn0002521/transfac_pro-M02044/elemento-AAAATGGCG/flyfactorsurvey-phol_SANGER_5_FBgn0035997/homer-M00211/flyfactorsurvey-phol_SOLEXA_5_FBgn0035997/flyfactorsurvey-pho_SOLEXA_5_FBgn0002521/jaspar-PF0103.1	flyfactorsurvey-pho_SANGER_10_FBgn0002521|transfac_pro-M02044|elemento-AAAATGGCG|flyfactorsurvey-phol_SANGER_5_FBgn0035997|homer-M00211|flyfactorsurvey-phol_SOLEXA_5_FBgn0035997|flyfactorsurvey-pho_SOLEXA_5_FBgn0002521|jaspar-PF0103.1	YY1 regulates via flyfactorsurvey-pho_SANGER_10_FBgn0002521/transfac_pro-M02044/elemento-AAAATGGCG/flyfactorsurvey-phol_SANGER_5_FBgn0035997/homer-M00211/flyfactorsurvey-phol_SOLEXA_5_FBgn0035997/flyfactorsurvey-pho_SOLEXA_5_FBgn0002521/jaspar-PF0103.1 PAFAH1B2	1336	YY1	Predicted	regulates via flyfactorsurvey-pho_SANGER_10_FBgn0002521/transfac_pro-M02044/elemento-AAAATGGCG/flyfactorsurvey-phol_SANGER_5_FBgn0035997/homer-M00211/flyfactorsurvey-phol_SOLEXA_5_FBgn0035997/flyfactorsurvey-pho_SOLEXA_5_FBgn0002521/jaspar-PF0103.1	YY1 regulates via flyfactorsurvey-pho_SANGER_10_FBgn0002521/transfac_pro-M02044/elemento-AAAATGGCG/flyfactorsurvey-phol_SANGER_5_FBgn0035997/homer-M00211/flyfactorsurvey-phol_SOLEXA_5_FBgn0035997/flyfactorsurvey-pho_SOLEXA_5_FBgn0002521/jaspar-PF0103.1 PAFAH1B2	PAFAH1B2
hg19	regulates via flyfactorsurvey-pho_SANGER_10_FBgn0002521/transfac_pro-M02044/elemento-AAAATGGCG/flyfactorsurvey-phol_SANGER_5_FBgn0035997/homer-M00211/flyfactorsurvey-phol_SOLEXA_5_FBgn0035997/flyfactorsurvey-pho_SOLEXA_5_FBgn0002521/jaspar-PF0103.1	flyfactorsurvey-pho_SANGER_10_FBgn0002521|transfac_pro-M02044|elemento-AAAATGGCG|flyfactorsurvey-phol_SANGER_5_FBgn0035997|homer-M00211|flyfactorsurvey-phol_SOLEXA_5_FBgn0035997|flyfactorsurvey-pho_SOLEXA_5_FBgn0002521|jaspar-PF0103.1	YY1 regulates via flyfactorsurvey-pho_SANGER_10_FBgn0002521/transfac_pro-M02044/elemento-AAAATGGCG/flyfactorsurvey-phol_SANGER_5_FBgn0035997/homer-M00211/flyfactorsurvey-phol_SOLEXA_5_FBgn0035997/flyfactorsurvey-pho_SOLEXA_5_FBgn0002521/jaspar-PF0103.1 METTL9	1335	YY1	Predicted	regulates via flyfactorsurvey-pho_SANGER_10_FBgn0002521/transfac_pro-M02044/elemento-AAAATGGCG/flyfactorsurvey-phol_SANGER_5_FBgn0035997/homer-M00211/flyfactorsurvey-phol_SOLEXA_5_FBgn0035997/flyfactorsurvey-pho_SOLEXA_5_FBgn0002521/jaspar-PF0103.1	YY1 regulates via flyfactorsurvey-pho_SANGER_10_FBgn0002521/transfac_pro-M02044/elemento-AAAATGGCG/flyfactorsurvey-phol_SANGER_5_FBgn0035997/homer-M00211/flyfactorsurvey-phol_SOLEXA_5_FBgn0035997/flyfactorsurvey-pho_SOLEXA_5_FBgn0002521/jaspar-PF0103.1 METTL9	METTL9
hg19	regulates via flyfactorsurvey-pho_SANGER_10_FBgn0002521/transfac_pro-M02044/elemento-AAAATGGCG/flyfactorsurvey-phol_SANGER_5_FBgn0035997/homer-M00211/flyfactorsurvey-phol_SOLEXA_5_FBgn0035997/flyfactorsurvey-pho_SOLEXA_5_FBgn0002521/jaspar-PF0103.1	flyfactorsurvey-pho_SANGER_10_FBgn0002521|transfac_pro-M02044|elemento-AAAATGGCG|flyfactorsurvey-phol_SANGER_5_FBgn0035997|homer-M00211|flyfactorsurvey-phol_SOLEXA_5_FBgn0035997|flyfactorsurvey-pho_SOLEXA_5_FBgn0002521|jaspar-PF0103.1	YY1 regulates via flyfactorsurvey-pho_SANGER_10_FBgn0002521/transfac_pro-M02044/elemento-AAAATGGCG/flyfactorsurvey-phol_SANGER_5_FBgn0035997/homer-M00211/flyfactorsurvey-phol_SOLEXA_5_FBgn0035997/flyfactorsurvey-pho_SOLEXA_5_FBgn0002521/jaspar-PF0103.1 COTL1	1335	YY1	Predicted	regulates via flyfactorsurvey-pho_SANGER_10_FBgn0002521/transfac_pro-M02044/elemento-AAAATGGCG/flyfactorsurvey-phol_SANGER_5_FBgn0035997/homer-M00211/flyfactorsurvey-phol_SOLEXA_5_FBgn0035997/flyfactorsurvey-pho_SOLEXA_5_FBgn0002521/jaspar-PF0103.1	YY1 regulates via flyfactorsurvey-pho_SANGER_10_FBgn0002521/transfac_pro-M02044/elemento-AAAATGGCG/flyfactorsurvey-phol_SANGER_5_FBgn0035997/homer-M00211/flyfactorsurvey-phol_SOLEXA_5_FBgn0035997/flyfactorsurvey-pho_SOLEXA_5_FBgn0002521/jaspar-PF0103.1 COTL1	COTL1
hg19	regulates via flyfactorsurvey-pho_SANGER_10_FBgn0002521/transfac_pro-M02044/elemento-AAAATGGCG/flyfactorsurvey-phol_SANGER_5_FBgn0035997/homer-M00211/flyfactorsurvey-phol_SOLEXA_5_FBgn0035997/flyfactorsurvey-pho_SOLEXA_5_FBgn0002521/jaspar-PF0103.1	flyfactorsurvey-pho_SANGER_10_FBgn0002521|transfac_pro-M02044|elemento-AAAATGGCG|flyfactorsurvey-phol_SANGER_5_FBgn0035997|homer-M00211|flyfactorsurvey-phol_SOLEXA_5_FBgn0035997|flyfactorsurvey-pho_SOLEXA_5_FBgn0002521|jaspar-PF0103.1	YY1 regulates via flyfactorsurvey-pho_SANGER_10_FBgn0002521/transfac_pro-M02044/elemento-AAAATGGCG/flyfactorsurvey-phol_SANGER_5_FBgn0035997/homer-M00211/flyfactorsurvey-phol_SOLEXA_5_FBgn0035997/flyfactorsurvey-pho_SOLEXA_5_FBgn0002521/jaspar-PF0103.1 DNAJB4	1333	YY1	Predicted	regulates via flyfactorsurvey-pho_SANGER_10_FBgn0002521/transfac_pro-M02044/elemento-AAAATGGCG/flyfactorsurvey-phol_SANGER_5_FBgn0035997/homer-M00211/flyfactorsurvey-phol_SOLEXA_5_FBgn0035997/flyfactorsurvey-pho_SOLEXA_5_FBgn0002521/jaspar-PF0103.1	YY1 regulates via flyfactorsurvey-pho_SANGER_10_FBgn0002521/transfac_pro-M02044/elemento-AAAATGGCG/flyfactorsurvey-phol_SANGER_5_FBgn0035997/homer-M00211/flyfactorsurvey-phol_SOLEXA_5_FBgn0035997/flyfactorsurvey-pho_SOLEXA_5_FBgn0002521/jaspar-PF0103.1 DNAJB4	DNAJB4
hg19	regulates via flyfactorsurvey-pho_SANGER_10_FBgn0002521/transfac_pro-M02044/elemento-AAAATGGCG/flyfactorsurvey-phol_SANGER_5_FBgn0035997/homer-M00211/flyfactorsurvey-phol_SOLEXA_5_FBgn0035997/flyfactorsurvey-pho_SOLEXA_5_FBgn0002521/jaspar-PF0103.1	flyfactorsurvey-pho_SANGER_10_FBgn0002521|transfac_pro-M02044|elemento-AAAATGGCG|flyfactorsurvey-phol_SANGER_5_FBgn0035997|homer-M00211|flyfactorsurvey-phol_SOLEXA_5_FBgn0035997|flyfactorsurvey-pho_SOLEXA_5_FBgn0002521|jaspar-PF0103.1	YY1 regulates via flyfactorsurvey-pho_SANGER_10_FBgn0002521/transfac_pro-M02044/elemento-AAAATGGCG/flyfactorsurvey-phol_SANGER_5_FBgn0035997/homer-M00211/flyfactorsurvey-phol_SOLEXA_5_FBgn0035997/flyfactorsurvey-pho_SOLEXA_5_FBgn0002521/jaspar-PF0103.1 CYCS	1326	YY1	Predicted	regulates via flyfactorsurvey-pho_SANGER_10_FBgn0002521/transfac_pro-M02044/elemento-AAAATGGCG/flyfactorsurvey-phol_SANGER_5_FBgn0035997/homer-M00211/flyfactorsurvey-phol_SOLEXA_5_FBgn0035997/flyfactorsurvey-pho_SOLEXA_5_FBgn0002521/jaspar-PF0103.1	YY1 regulates via flyfactorsurvey-pho_SANGER_10_FBgn0002521/transfac_pro-M02044/elemento-AAAATGGCG/flyfactorsurvey-phol_SANGER_5_FBgn0035997/homer-M00211/flyfactorsurvey-phol_SOLEXA_5_FBgn0035997/flyfactorsurvey-pho_SOLEXA_5_FBgn0002521/jaspar-PF0103.1 CYCS	CYCS
hg19	regulates via flyfactorsurvey-pho_SANGER_10_FBgn0002521/transfac_pro-M02044/elemento-AAAATGGCG/flyfactorsurvey-phol_SANGER_5_FBgn0035997/homer-M00211/flyfactorsurvey-phol_SOLEXA_5_FBgn0035997/flyfactorsurvey-pho_SOLEXA_5_FBgn0002521/jaspar-PF0103.1	flyfactorsurvey-pho_SANGER_10_FBgn0002521|transfac_pro-M02044|elemento-AAAATGGCG|flyfactorsurvey-phol_SANGER_5_FBgn0035997|homer-M00211|flyfactorsurvey-phol_SOLEXA_5_FBgn0035997|flyfactorsurvey-pho_SOLEXA_5_FBgn0002521|jaspar-PF0103.1	YY1 regulates via flyfactorsurvey-pho_SANGER_10_FBgn0002521/transfac_pro-M02044/elemento-AAAATGGCG/flyfactorsurvey-phol_SANGER_5_FBgn0035997/homer-M00211/flyfactorsurvey-phol_SOLEXA_5_FBgn0035997/flyfactorsurvey-pho_SOLEXA_5_FBgn0002521/jaspar-PF0103.1 TM4SF1	1324	YY1	Predicted	regulates via flyfactorsurvey-pho_SANGER_10_FBgn0002521/transfac_pro-M02044/elemento-AAAATGGCG/flyfactorsurvey-phol_SANGER_5_FBgn0035997/homer-M00211/flyfactorsurvey-phol_SOLEXA_5_FBgn0035997/flyfactorsurvey-pho_SOLEXA_5_FBgn0002521/jaspar-PF0103.1	YY1 regulates via flyfactorsurvey-pho_SANGER_10_FBgn0002521/transfac_pro-M02044/elemento-AAAATGGCG/flyfactorsurvey-phol_SANGER_5_FBgn0035997/homer-M00211/flyfactorsurvey-phol_SOLEXA_5_FBgn0035997/flyfactorsurvey-pho_SOLEXA_5_FBgn0002521/jaspar-PF0103.1 TM4SF1	TM4SF1
hg19	regulates via flyfactorsurvey-pho_SANGER_10_FBgn0002521/transfac_pro-M02044/elemento-AAAATGGCG/flyfactorsurvey-phol_SANGER_5_FBgn0035997/homer-M00211/flyfactorsurvey-phol_SOLEXA_5_FBgn0035997/flyfactorsurvey-pho_SOLEXA_5_FBgn0002521/jaspar-PF0103.1	flyfactorsurvey-pho_SANGER_10_FBgn0002521|transfac_pro-M02044|elemento-AAAATGGCG|flyfactorsurvey-phol_SANGER_5_FBgn0035997|homer-M00211|flyfactorsurvey-phol_SOLEXA_5_FBgn0035997|flyfactorsurvey-pho_SOLEXA_5_FBgn0002521|jaspar-PF0103.1	YY1 regulates via flyfactorsurvey-pho_SANGER_10_FBgn0002521/transfac_pro-M02044/elemento-AAAATGGCG/flyfactorsurvey-phol_SANGER_5_FBgn0035997/homer-M00211/flyfactorsurvey-phol_SOLEXA_5_FBgn0035997/flyfactorsurvey-pho_SOLEXA_5_FBgn0002521/jaspar-PF0103.1 KDELR3	1320	YY1	Predicted	regulates via flyfactorsurvey-pho_SANGER_10_FBgn0002521/transfac_pro-M02044/elemento-AAAATGGCG/flyfactorsurvey-phol_SANGER_5_FBgn0035997/homer-M00211/flyfactorsurvey-phol_SOLEXA_5_FBgn0035997/flyfactorsurvey-pho_SOLEXA_5_FBgn0002521/jaspar-PF0103.1	YY1 regulates via flyfactorsurvey-pho_SANGER_10_FBgn0002521/transfac_pro-M02044/elemento-AAAATGGCG/flyfactorsurvey-phol_SANGER_5_FBgn0035997/homer-M00211/flyfactorsurvey-phol_SOLEXA_5_FBgn0035997/flyfactorsurvey-pho_SOLEXA_5_FBgn0002521/jaspar-PF0103.1 KDELR3	KDELR3
hg19	regulates via flyfactorsurvey-pho_SANGER_10_FBgn0002521/transfac_pro-M02044/elemento-AAAATGGCG/flyfactorsurvey-phol_SANGER_5_FBgn0035997/homer-M00211/flyfactorsurvey-phol_SOLEXA_5_FBgn0035997/flyfactorsurvey-pho_SOLEXA_5_FBgn0002521/jaspar-PF0103.1	flyfactorsurvey-pho_SANGER_10_FBgn0002521|transfac_pro-M02044|elemento-AAAATGGCG|flyfactorsurvey-phol_SANGER_5_FBgn0035997|homer-M00211|flyfactorsurvey-phol_SOLEXA_5_FBgn0035997|flyfactorsurvey-pho_SOLEXA_5_FBgn0002521|jaspar-PF0103.1	YY1 regulates via flyfactorsurvey-pho_SANGER_10_FBgn0002521/transfac_pro-M02044/elemento-AAAATGGCG/flyfactorsurvey-phol_SANGER_5_FBgn0035997/homer-M00211/flyfactorsurvey-phol_SOLEXA_5_FBgn0035997/flyfactorsurvey-pho_SOLEXA_5_FBgn0002521/jaspar-PF0103.1 APLP2	1317	YY1	Predicted	regulates via flyfactorsurvey-pho_SANGER_10_FBgn0002521/transfac_pro-M02044/elemento-AAAATGGCG/flyfactorsurvey-phol_SANGER_5_FBgn0035997/homer-M00211/flyfactorsurvey-phol_SOLEXA_5_FBgn0035997/flyfactorsurvey-pho_SOLEXA_5_FBgn0002521/jaspar-PF0103.1	YY1 regulates via flyfactorsurvey-pho_SANGER_10_FBgn0002521/transfac_pro-M02044/elemento-AAAATGGCG/flyfactorsurvey-phol_SANGER_5_FBgn0035997/homer-M00211/flyfactorsurvey-phol_SOLEXA_5_FBgn0035997/flyfactorsurvey-pho_SOLEXA_5_FBgn0002521/jaspar-PF0103.1 APLP2	APLP2
hg19	regulates via flyfactorsurvey-pho_SANGER_10_FBgn0002521/transfac_pro-M02044/elemento-AAAATGGCG/flyfactorsurvey-phol_SANGER_5_FBgn0035997/homer-M00211/flyfactorsurvey-phol_SOLEXA_5_FBgn0035997/flyfactorsurvey-pho_SOLEXA_5_FBgn0002521/jaspar-PF0103.1	flyfactorsurvey-pho_SANGER_10_FBgn0002521|transfac_pro-M02044|elemento-AAAATGGCG|flyfactorsurvey-phol_SANGER_5_FBgn0035997|homer-M00211|flyfactorsurvey-phol_SOLEXA_5_FBgn0035997|flyfactorsurvey-pho_SOLEXA_5_FBgn0002521|jaspar-PF0103.1	YY1 regulates via flyfactorsurvey-pho_SANGER_10_FBgn0002521/transfac_pro-M02044/elemento-AAAATGGCG/flyfactorsurvey-phol_SANGER_5_FBgn0035997/homer-M00211/flyfactorsurvey-phol_SOLEXA_5_FBgn0035997/flyfactorsurvey-pho_SOLEXA_5_FBgn0002521/jaspar-PF0103.1 TAF7	1314	YY1	Predicted	regulates via flyfactorsurvey-pho_SANGER_10_FBgn0002521/transfac_pro-M02044/elemento-AAAATGGCG/flyfactorsurvey-phol_SANGER_5_FBgn0035997/homer-M00211/flyfactorsurvey-phol_SOLEXA_5_FBgn0035997/flyfactorsurvey-pho_SOLEXA_5_FBgn0002521/jaspar-PF0103.1	YY1 regulates via flyfactorsurvey-pho_SANGER_10_FBgn0002521/transfac_pro-M02044/elemento-AAAATGGCG/flyfactorsurvey-phol_SANGER_5_FBgn0035997/homer-M00211/flyfactorsurvey-phol_SOLEXA_5_FBgn0035997/flyfactorsurvey-pho_SOLEXA_5_FBgn0002521/jaspar-PF0103.1 TAF7	TAF7
hg19	regulates via flyfactorsurvey-pho_SANGER_10_FBgn0002521/transfac_pro-M02044/elemento-AAAATGGCG/flyfactorsurvey-phol_SANGER_5_FBgn0035997/homer-M00211/flyfactorsurvey-phol_SOLEXA_5_FBgn0035997/flyfactorsurvey-pho_SOLEXA_5_FBgn0002521/jaspar-PF0103.1	flyfactorsurvey-pho_SANGER_10_FBgn0002521|transfac_pro-M02044|elemento-AAAATGGCG|flyfactorsurvey-phol_SANGER_5_FBgn0035997|homer-M00211|flyfactorsurvey-phol_SOLEXA_5_FBgn0035997|flyfactorsurvey-pho_SOLEXA_5_FBgn0002521|jaspar-PF0103.1	YY1 regulates via flyfactorsurvey-pho_SANGER_10_FBgn0002521/transfac_pro-M02044/elemento-AAAATGGCG/flyfactorsurvey-phol_SANGER_5_FBgn0035997/homer-M00211/flyfactorsurvey-phol_SOLEXA_5_FBgn0035997/flyfactorsurvey-pho_SOLEXA_5_FBgn0002521/jaspar-PF0103.1 C11orf58	1310	YY1	Predicted	regulates via flyfactorsurvey-pho_SANGER_10_FBgn0002521/transfac_pro-M02044/elemento-AAAATGGCG/flyfactorsurvey-phol_SANGER_5_FBgn0035997/homer-M00211/flyfactorsurvey-phol_SOLEXA_5_FBgn0035997/flyfactorsurvey-pho_SOLEXA_5_FBgn0002521/jaspar-PF0103.1	YY1 regulates via flyfactorsurvey-pho_SANGER_10_FBgn0002521/transfac_pro-M02044/elemento-AAAATGGCG/flyfactorsurvey-phol_SANGER_5_FBgn0035997/homer-M00211/flyfactorsurvey-phol_SOLEXA_5_FBgn0035997/flyfactorsurvey-pho_SOLEXA_5_FBgn0002521/jaspar-PF0103.1 C11orf58	C11orf58
hg19	regulates via flyfactorsurvey-pho_SANGER_10_FBgn0002521/transfac_pro-M02044/elemento-AAAATGGCG/flyfactorsurvey-phol_SANGER_5_FBgn0035997/homer-M00211/flyfactorsurvey-phol_SOLEXA_5_FBgn0035997/flyfactorsurvey-pho_SOLEXA_5_FBgn0002521/jaspar-PF0103.1	flyfactorsurvey-pho_SANGER_10_FBgn0002521|transfac_pro-M02044|elemento-AAAATGGCG|flyfactorsurvey-phol_SANGER_5_FBgn0035997|homer-M00211|flyfactorsurvey-phol_SOLEXA_5_FBgn0035997|flyfactorsurvey-pho_SOLEXA_5_FBgn0002521|jaspar-PF0103.1	YY1 regulates via flyfactorsurvey-pho_SANGER_10_FBgn0002521/transfac_pro-M02044/elemento-AAAATGGCG/flyfactorsurvey-phol_SANGER_5_FBgn0035997/homer-M00211/flyfactorsurvey-phol_SOLEXA_5_FBgn0035997/flyfactorsurvey-pho_SOLEXA_5_FBgn0002521/jaspar-PF0103.1 TMEM2	1306	YY1	Predicted	regulates via flyfactorsurvey-pho_SANGER_10_FBgn0002521/transfac_pro-M02044/elemento-AAAATGGCG/flyfactorsurvey-phol_SANGER_5_FBgn0035997/homer-M00211/flyfactorsurvey-phol_SOLEXA_5_FBgn0035997/flyfactorsurvey-pho_SOLEXA_5_FBgn0002521/jaspar-PF0103.1	YY1 regulates via flyfactorsurvey-pho_SANGER_10_FBgn0002521/transfac_pro-M02044/elemento-AAAATGGCG/flyfactorsurvey-phol_SANGER_5_FBgn0035997/homer-M00211/flyfactorsurvey-phol_SOLEXA_5_FBgn0035997/flyfactorsurvey-pho_SOLEXA_5_FBgn0002521/jaspar-PF0103.1 TMEM2	TMEM2
hg19	regulates via flyfactorsurvey-pho_SANGER_10_FBgn0002521/transfac_pro-M02044/elemento-AAAATGGCG/flyfactorsurvey-phol_SANGER_5_FBgn0035997/homer-M00211/flyfactorsurvey-phol_SOLEXA_5_FBgn0035997/flyfactorsurvey-pho_SOLEXA_5_FBgn0002521/jaspar-PF0103.1	flyfactorsurvey-pho_SANGER_10_FBgn0002521|transfac_pro-M02044|elemento-AAAATGGCG|flyfactorsurvey-phol_SANGER_5_FBgn0035997|homer-M00211|flyfactorsurvey-phol_SOLEXA_5_FBgn0035997|flyfactorsurvey-pho_SOLEXA_5_FBgn0002521|jaspar-PF0103.1	YY1 regulates via flyfactorsurvey-pho_SANGER_10_FBgn0002521/transfac_pro-M02044/elemento-AAAATGGCG/flyfactorsurvey-phol_SANGER_5_FBgn0035997/homer-M00211/flyfactorsurvey-phol_SOLEXA_5_FBgn0035997/flyfactorsurvey-pho_SOLEXA_5_FBgn0002521/jaspar-PF0103.1 GJA5	1304	YY1	Predicted	regulates via flyfactorsurvey-pho_SANGER_10_FBgn0002521/transfac_pro-M02044/elemento-AAAATGGCG/flyfactorsurvey-phol_SANGER_5_FBgn0035997/homer-M00211/flyfactorsurvey-phol_SOLEXA_5_FBgn0035997/flyfactorsurvey-pho_SOLEXA_5_FBgn0002521/jaspar-PF0103.1	YY1 regulates via flyfactorsurvey-pho_SANGER_10_FBgn0002521/transfac_pro-M02044/elemento-AAAATGGCG/flyfactorsurvey-phol_SANGER_5_FBgn0035997/homer-M00211/flyfactorsurvey-phol_SOLEXA_5_FBgn0035997/flyfactorsurvey-pho_SOLEXA_5_FBgn0002521/jaspar-PF0103.1 GJA5	GJA5
hg19	regulates via flyfactorsurvey-pho_SANGER_10_FBgn0002521/transfac_pro-M02044/elemento-AAAATGGCG/flyfactorsurvey-phol_SANGER_5_FBgn0035997/homer-M00211/flyfactorsurvey-phol_SOLEXA_5_FBgn0035997/flyfactorsurvey-pho_SOLEXA_5_FBgn0002521/jaspar-PF0103.1	flyfactorsurvey-pho_SANGER_10_FBgn0002521|transfac_pro-M02044|elemento-AAAATGGCG|flyfactorsurvey-phol_SANGER_5_FBgn0035997|homer-M00211|flyfactorsurvey-phol_SOLEXA_5_FBgn0035997|flyfactorsurvey-pho_SOLEXA_5_FBgn0002521|jaspar-PF0103.1	YY1 regulates via flyfactorsurvey-pho_SANGER_10_FBgn0002521/transfac_pro-M02044/elemento-AAAATGGCG/flyfactorsurvey-phol_SANGER_5_FBgn0035997/homer-M00211/flyfactorsurvey-phol_SOLEXA_5_FBgn0035997/flyfactorsurvey-pho_SOLEXA_5_FBgn0002521/jaspar-PF0103.1 PGRMC2	1301	YY1	Predicted	regulates via flyfactorsurvey-pho_SANGER_10_FBgn0002521/transfac_pro-M02044/elemento-AAAATGGCG/flyfactorsurvey-phol_SANGER_5_FBgn0035997/homer-M00211/flyfactorsurvey-phol_SOLEXA_5_FBgn0035997/flyfactorsurvey-pho_SOLEXA_5_FBgn0002521/jaspar-PF0103.1	YY1 regulates via flyfactorsurvey-pho_SANGER_10_FBgn0002521/transfac_pro-M02044/elemento-AAAATGGCG/flyfactorsurvey-phol_SANGER_5_FBgn0035997/homer-M00211/flyfactorsurvey-phol_SOLEXA_5_FBgn0035997/flyfactorsurvey-pho_SOLEXA_5_FBgn0002521/jaspar-PF0103.1 PGRMC2	PGRMC2
hg19	regulates via flyfactorsurvey-pho_SANGER_10_FBgn0002521/transfac_pro-M02044/elemento-AAAATGGCG/flyfactorsurvey-phol_SANGER_5_FBgn0035997/homer-M00211/flyfactorsurvey-phol_SOLEXA_5_FBgn0035997/flyfactorsurvey-pho_SOLEXA_5_FBgn0002521/jaspar-PF0103.1	flyfactorsurvey-pho_SANGER_10_FBgn0002521|transfac_pro-M02044|elemento-AAAATGGCG|flyfactorsurvey-phol_SANGER_5_FBgn0035997|homer-M00211|flyfactorsurvey-phol_SOLEXA_5_FBgn0035997|flyfactorsurvey-pho_SOLEXA_5_FBgn0002521|jaspar-PF0103.1	YY1 regulates via flyfactorsurvey-pho_SANGER_10_FBgn0002521/transfac_pro-M02044/elemento-AAAATGGCG/flyfactorsurvey-phol_SANGER_5_FBgn0035997/homer-M00211/flyfactorsurvey-phol_SOLEXA_5_FBgn0035997/flyfactorsurvey-pho_SOLEXA_5_FBgn0002521/jaspar-PF0103.1 METRNL	1301	YY1	Predicted	regulates via flyfactorsurvey-pho_SANGER_10_FBgn0002521/transfac_pro-M02044/elemento-AAAATGGCG/flyfactorsurvey-phol_SANGER_5_FBgn0035997/homer-M00211/flyfactorsurvey-phol_SOLEXA_5_FBgn0035997/flyfactorsurvey-pho_SOLEXA_5_FBgn0002521/jaspar-PF0103.1	YY1 regulates via flyfactorsurvey-pho_SANGER_10_FBgn0002521/transfac_pro-M02044/elemento-AAAATGGCG/flyfactorsurvey-phol_SANGER_5_FBgn0035997/homer-M00211/flyfactorsurvey-phol_SOLEXA_5_FBgn0035997/flyfactorsurvey-pho_SOLEXA_5_FBgn0002521/jaspar-PF0103.1 METRNL	METRNL
hg19	regulates via flyfactorsurvey-pho_SANGER_10_FBgn0002521/transfac_pro-M02044/elemento-AAAATGGCG/flyfactorsurvey-phol_SANGER_5_FBgn0035997/homer-M00211/flyfactorsurvey-phol_SOLEXA_5_FBgn0035997/flyfactorsurvey-pho_SOLEXA_5_FBgn0002521/jaspar-PF0103.1	flyfactorsurvey-pho_SANGER_10_FBgn0002521|transfac_pro-M02044|elemento-AAAATGGCG|flyfactorsurvey-phol_SANGER_5_FBgn0035997|homer-M00211|flyfactorsurvey-phol_SOLEXA_5_FBgn0035997|flyfactorsurvey-pho_SOLEXA_5_FBgn0002521|jaspar-PF0103.1	YY1 regulates via flyfactorsurvey-pho_SANGER_10_FBgn0002521/transfac_pro-M02044/elemento-AAAATGGCG/flyfactorsurvey-phol_SANGER_5_FBgn0035997/homer-M00211/flyfactorsurvey-phol_SOLEXA_5_FBgn0035997/flyfactorsurvey-pho_SOLEXA_5_FBgn0002521/jaspar-PF0103.1 ZNF664	1298	YY1	Predicted	regulates via flyfactorsurvey-pho_SANGER_10_FBgn0002521/transfac_pro-M02044/elemento-AAAATGGCG/flyfactorsurvey-phol_SANGER_5_FBgn0035997/homer-M00211/flyfactorsurvey-phol_SOLEXA_5_FBgn0035997/flyfactorsurvey-pho_SOLEXA_5_FBgn0002521/jaspar-PF0103.1	YY1 regulates via flyfactorsurvey-pho_SANGER_10_FBgn0002521/transfac_pro-M02044/elemento-AAAATGGCG/flyfactorsurvey-phol_SANGER_5_FBgn0035997/homer-M00211/flyfactorsurvey-phol_SOLEXA_5_FBgn0035997/flyfactorsurvey-pho_SOLEXA_5_FBgn0002521/jaspar-PF0103.1 ZNF664	ZNF664
hg19	regulates via flyfactorsurvey-pho_SANGER_10_FBgn0002521/transfac_pro-M02044/elemento-AAAATGGCG/flyfactorsurvey-phol_SANGER_5_FBgn0035997/homer-M00211/flyfactorsurvey-phol_SOLEXA_5_FBgn0035997/flyfactorsurvey-pho_SOLEXA_5_FBgn0002521/jaspar-PF0103.1	flyfactorsurvey-pho_SANGER_10_FBgn0002521|transfac_pro-M02044|elemento-AAAATGGCG|flyfactorsurvey-phol_SANGER_5_FBgn0035997|homer-M00211|flyfactorsurvey-phol_SOLEXA_5_FBgn0035997|flyfactorsurvey-pho_SOLEXA_5_FBgn0002521|jaspar-PF0103.1	YY1 regulates via flyfactorsurvey-pho_SANGER_10_FBgn0002521/transfac_pro-M02044/elemento-AAAATGGCG/flyfactorsurvey-phol_SANGER_5_FBgn0035997/homer-M00211/flyfactorsurvey-phol_SOLEXA_5_FBgn0035997/flyfactorsurvey-pho_SOLEXA_5_FBgn0002521/jaspar-PF0103.1 MAGEF1	1290	YY1	Predicted	regulates via flyfactorsurvey-pho_SANGER_10_FBgn0002521/transfac_pro-M02044/elemento-AAAATGGCG/flyfactorsurvey-phol_SANGER_5_FBgn0035997/homer-M00211/flyfactorsurvey-phol_SOLEXA_5_FBgn0035997/flyfactorsurvey-pho_SOLEXA_5_FBgn0002521/jaspar-PF0103.1	YY1 regulates via flyfactorsurvey-pho_SANGER_10_FBgn0002521/transfac_pro-M02044/elemento-AAAATGGCG/flyfactorsurvey-phol_SANGER_5_FBgn0035997/homer-M00211/flyfactorsurvey-phol_SOLEXA_5_FBgn0035997/flyfactorsurvey-pho_SOLEXA_5_FBgn0002521/jaspar-PF0103.1 MAGEF1	MAGEF1
hg19	regulates via flyfactorsurvey-pho_SANGER_10_FBgn0002521/transfac_pro-M02044/elemento-AAAATGGCG/flyfactorsurvey-phol_SANGER_5_FBgn0035997/homer-M00211/flyfactorsurvey-phol_SOLEXA_5_FBgn0035997/flyfactorsurvey-pho_SOLEXA_5_FBgn0002521/jaspar-PF0103.1	flyfactorsurvey-pho_SANGER_10_FBgn0002521|transfac_pro-M02044|elemento-AAAATGGCG|flyfactorsurvey-phol_SANGER_5_FBgn0035997|homer-M00211|flyfactorsurvey-phol_SOLEXA_5_FBgn0035997|flyfactorsurvey-pho_SOLEXA_5_FBgn0002521|jaspar-PF0103.1	YY1 regulates via flyfactorsurvey-pho_SANGER_10_FBgn0002521/transfac_pro-M02044/elemento-AAAATGGCG/flyfactorsurvey-phol_SANGER_5_FBgn0035997/homer-M00211/flyfactorsurvey-phol_SOLEXA_5_FBgn0035997/flyfactorsurvey-pho_SOLEXA_5_FBgn0002521/jaspar-PF0103.1 GPX7	1286	YY1	Predicted	regulates via flyfactorsurvey-pho_SANGER_10_FBgn0002521/transfac_pro-M02044/elemento-AAAATGGCG/flyfactorsurvey-phol_SANGER_5_FBgn0035997/homer-M00211/flyfactorsurvey-phol_SOLEXA_5_FBgn0035997/flyfactorsurvey-pho_SOLEXA_5_FBgn0002521/jaspar-PF0103.1	YY1 regulates via flyfactorsurvey-pho_SANGER_10_FBgn0002521/transfac_pro-M02044/elemento-AAAATGGCG/flyfactorsurvey-phol_SANGER_5_FBgn0035997/homer-M00211/flyfactorsurvey-phol_SOLEXA_5_FBgn0035997/flyfactorsurvey-pho_SOLEXA_5_FBgn0002521/jaspar-PF0103.1 GPX7	GPX7
hg19	regulates via flyfactorsurvey-pho_SANGER_10_FBgn0002521/transfac_pro-M02044/elemento-AAAATGGCG/flyfactorsurvey-phol_SANGER_5_FBgn0035997/homer-M00211/flyfactorsurvey-phol_SOLEXA_5_FBgn0035997/flyfactorsurvey-pho_SOLEXA_5_FBgn0002521/jaspar-PF0103.1	flyfactorsurvey-pho_SANGER_10_FBgn0002521|transfac_pro-M02044|elemento-AAAATGGCG|flyfactorsurvey-phol_SANGER_5_FBgn0035997|homer-M00211|flyfactorsurvey-phol_SOLEXA_5_FBgn0035997|flyfactorsurvey-pho_SOLEXA_5_FBgn0002521|jaspar-PF0103.1	YY1 regulates via flyfactorsurvey-pho_SANGER_10_FBgn0002521/transfac_pro-M02044/elemento-AAAATGGCG/flyfactorsurvey-phol_SANGER_5_FBgn0035997/homer-M00211/flyfactorsurvey-phol_SOLEXA_5_FBgn0035997/flyfactorsurvey-pho_SOLEXA_5_FBgn0002521/jaspar-PF0103.1 TNPO1	1277	YY1	Predicted	regulates via flyfactorsurvey-pho_SANGER_10_FBgn0002521/transfac_pro-M02044/elemento-AAAATGGCG/flyfactorsurvey-phol_SANGER_5_FBgn0035997/homer-M00211/flyfactorsurvey-phol_SOLEXA_5_FBgn0035997/flyfactorsurvey-pho_SOLEXA_5_FBgn0002521/jaspar-PF0103.1	YY1 regulates via flyfactorsurvey-pho_SANGER_10_FBgn0002521/transfac_pro-M02044/elemento-AAAATGGCG/flyfactorsurvey-phol_SANGER_5_FBgn0035997/homer-M00211/flyfactorsurvey-phol_SOLEXA_5_FBgn0035997/flyfactorsurvey-pho_SOLEXA_5_FBgn0002521/jaspar-PF0103.1 TNPO1	TNPO1
hg19	regulates via flyfactorsurvey-pho_SANGER_10_FBgn0002521/transfac_pro-M02044/elemento-AAAATGGCG/flyfactorsurvey-phol_SANGER_5_FBgn0035997/homer-M00211/flyfactorsurvey-phol_SOLEXA_5_FBgn0035997/flyfactorsurvey-pho_SOLEXA_5_FBgn0002521/jaspar-PF0103.1	flyfactorsurvey-pho_SANGER_10_FBgn0002521|transfac_pro-M02044|elemento-AAAATGGCG|flyfactorsurvey-phol_SANGER_5_FBgn0035997|homer-M00211|flyfactorsurvey-phol_SOLEXA_5_FBgn0035997|flyfactorsurvey-pho_SOLEXA_5_FBgn0002521|jaspar-PF0103.1	YY1 regulates via flyfactorsurvey-pho_SANGER_10_FBgn0002521/transfac_pro-M02044/elemento-AAAATGGCG/flyfactorsurvey-phol_SANGER_5_FBgn0035997/homer-M00211/flyfactorsurvey-phol_SOLEXA_5_FBgn0035997/flyfactorsurvey-pho_SOLEXA_5_FBgn0002521/jaspar-PF0103.1 LSM14B	1271	YY1	Predicted	regulates via flyfactorsurvey-pho_SANGER_10_FBgn0002521/transfac_pro-M02044/elemento-AAAATGGCG/flyfactorsurvey-phol_SANGER_5_FBgn0035997/homer-M00211/flyfactorsurvey-phol_SOLEXA_5_FBgn0035997/flyfactorsurvey-pho_SOLEXA_5_FBgn0002521/jaspar-PF0103.1	YY1 regulates via flyfactorsurvey-pho_SANGER_10_FBgn0002521/transfac_pro-M02044/elemento-AAAATGGCG/flyfactorsurvey-phol_SANGER_5_FBgn0035997/homer-M00211/flyfactorsurvey-phol_SOLEXA_5_FBgn0035997/flyfactorsurvey-pho_SOLEXA_5_FBgn0002521/jaspar-PF0103.1 LSM14B	LSM14B
hg19	regulates via flyfactorsurvey-pho_SANGER_10_FBgn0002521/transfac_pro-M02044/elemento-AAAATGGCG/flyfactorsurvey-phol_SANGER_5_FBgn0035997/homer-M00211/flyfactorsurvey-phol_SOLEXA_5_FBgn0035997/flyfactorsurvey-pho_SOLEXA_5_FBgn0002521/jaspar-PF0103.1	flyfactorsurvey-pho_SANGER_10_FBgn0002521|transfac_pro-M02044|elemento-AAAATGGCG|flyfactorsurvey-phol_SANGER_5_FBgn0035997|homer-M00211|flyfactorsurvey-phol_SOLEXA_5_FBgn0035997|flyfactorsurvey-pho_SOLEXA_5_FBgn0002521|jaspar-PF0103.1	YY1 regulates via flyfactorsurvey-pho_SANGER_10_FBgn0002521/transfac_pro-M02044/elemento-AAAATGGCG/flyfactorsurvey-phol_SANGER_5_FBgn0035997/homer-M00211/flyfactorsurvey-phol_SOLEXA_5_FBgn0035997/flyfactorsurvey-pho_SOLEXA_5_FBgn0002521/jaspar-PF0103.1 CGGBP1	1263	YY1	Predicted	regulates via flyfactorsurvey-pho_SANGER_10_FBgn0002521/transfac_pro-M02044/elemento-AAAATGGCG/flyfactorsurvey-phol_SANGER_5_FBgn0035997/homer-M00211/flyfactorsurvey-phol_SOLEXA_5_FBgn0035997/flyfactorsurvey-pho_SOLEXA_5_FBgn0002521/jaspar-PF0103.1	YY1 regulates via flyfactorsurvey-pho_SANGER_10_FBgn0002521/transfac_pro-M02044/elemento-AAAATGGCG/flyfactorsurvey-phol_SANGER_5_FBgn0035997/homer-M00211/flyfactorsurvey-phol_SOLEXA_5_FBgn0035997/flyfactorsurvey-pho_SOLEXA_5_FBgn0002521/jaspar-PF0103.1 CGGBP1	CGGBP1
hg19	regulates via flyfactorsurvey-pho_SANGER_10_FBgn0002521/transfac_pro-M02044/elemento-AAAATGGCG/flyfactorsurvey-phol_SANGER_5_FBgn0035997/homer-M00211/flyfactorsurvey-phol_SOLEXA_5_FBgn0035997/flyfactorsurvey-pho_SOLEXA_5_FBgn0002521/jaspar-PF0103.1	flyfactorsurvey-pho_SANGER_10_FBgn0002521|transfac_pro-M02044|elemento-AAAATGGCG|flyfactorsurvey-phol_SANGER_5_FBgn0035997|homer-M00211|flyfactorsurvey-phol_SOLEXA_5_FBgn0035997|flyfactorsurvey-pho_SOLEXA_5_FBgn0002521|jaspar-PF0103.1	YY1 regulates via flyfactorsurvey-pho_SANGER_10_FBgn0002521/transfac_pro-M02044/elemento-AAAATGGCG/flyfactorsurvey-phol_SANGER_5_FBgn0035997/homer-M00211/flyfactorsurvey-phol_SOLEXA_5_FBgn0035997/flyfactorsurvey-pho_SOLEXA_5_FBgn0002521/jaspar-PF0103.1 TPM3	1262	YY1	Predicted	regulates via flyfactorsurvey-pho_SANGER_10_FBgn0002521/transfac_pro-M02044/elemento-AAAATGGCG/flyfactorsurvey-phol_SANGER_5_FBgn0035997/homer-M00211/flyfactorsurvey-phol_SOLEXA_5_FBgn0035997/flyfactorsurvey-pho_SOLEXA_5_FBgn0002521/jaspar-PF0103.1	YY1 regulates via flyfactorsurvey-pho_SANGER_10_FBgn0002521/transfac_pro-M02044/elemento-AAAATGGCG/flyfactorsurvey-phol_SANGER_5_FBgn0035997/homer-M00211/flyfactorsurvey-phol_SOLEXA_5_FBgn0035997/flyfactorsurvey-pho_SOLEXA_5_FBgn0002521/jaspar-PF0103.1 TPM3	TPM3
hg19	regulates via flyfactorsurvey-pho_SANGER_10_FBgn0002521/transfac_pro-M02044/elemento-AAAATGGCG/flyfactorsurvey-phol_SANGER_5_FBgn0035997/homer-M00211/flyfactorsurvey-phol_SOLEXA_5_FBgn0035997/flyfactorsurvey-pho_SOLEXA_5_FBgn0002521/jaspar-PF0103.1	flyfactorsurvey-pho_SANGER_10_FBgn0002521|transfac_pro-M02044|elemento-AAAATGGCG|flyfactorsurvey-phol_SANGER_5_FBgn0035997|homer-M00211|flyfactorsurvey-phol_SOLEXA_5_FBgn0035997|flyfactorsurvey-pho_SOLEXA_5_FBgn0002521|jaspar-PF0103.1	YY1 regulates via flyfactorsurvey-pho_SANGER_10_FBgn0002521/transfac_pro-M02044/elemento-AAAATGGCG/flyfactorsurvey-phol_SANGER_5_FBgn0035997/homer-M00211/flyfactorsurvey-phol_SOLEXA_5_FBgn0035997/flyfactorsurvey-pho_SOLEXA_5_FBgn0002521/jaspar-PF0103.1 HMGN4	1251	YY1	Predicted	regulates via flyfactorsurvey-pho_SANGER_10_FBgn0002521/transfac_pro-M02044/elemento-AAAATGGCG/flyfactorsurvey-phol_SANGER_5_FBgn0035997/homer-M00211/flyfactorsurvey-phol_SOLEXA_5_FBgn0035997/flyfactorsurvey-pho_SOLEXA_5_FBgn0002521/jaspar-PF0103.1	YY1 regulates via flyfactorsurvey-pho_SANGER_10_FBgn0002521/transfac_pro-M02044/elemento-AAAATGGCG/flyfactorsurvey-phol_SANGER_5_FBgn0035997/homer-M00211/flyfactorsurvey-phol_SOLEXA_5_FBgn0035997/flyfactorsurvey-pho_SOLEXA_5_FBgn0002521/jaspar-PF0103.1 HMGN4	HMGN4
hg19	regulates via flyfactorsurvey-pho_SANGER_10_FBgn0002521/transfac_pro-M02044/elemento-AAAATGGCG/flyfactorsurvey-phol_SANGER_5_FBgn0035997/homer-M00211/flyfactorsurvey-phol_SOLEXA_5_FBgn0035997/flyfactorsurvey-pho_SOLEXA_5_FBgn0002521/jaspar-PF0103.1	flyfactorsurvey-pho_SANGER_10_FBgn0002521|transfac_pro-M02044|elemento-AAAATGGCG|flyfactorsurvey-phol_SANGER_5_FBgn0035997|homer-M00211|flyfactorsurvey-phol_SOLEXA_5_FBgn0035997|flyfactorsurvey-pho_SOLEXA_5_FBgn0002521|jaspar-PF0103.1	YY1 regulates via flyfactorsurvey-pho_SANGER_10_FBgn0002521/transfac_pro-M02044/elemento-AAAATGGCG/flyfactorsurvey-phol_SANGER_5_FBgn0035997/homer-M00211/flyfactorsurvey-phol_SOLEXA_5_FBgn0035997/flyfactorsurvey-pho_SOLEXA_5_FBgn0002521/jaspar-PF0103.1 EHD4	1245	YY1	Predicted	regulates via flyfactorsurvey-pho_SANGER_10_FBgn0002521/transfac_pro-M02044/elemento-AAAATGGCG/flyfactorsurvey-phol_SANGER_5_FBgn0035997/homer-M00211/flyfactorsurvey-phol_SOLEXA_5_FBgn0035997/flyfactorsurvey-pho_SOLEXA_5_FBgn0002521/jaspar-PF0103.1	YY1 regulates via flyfactorsurvey-pho_SANGER_10_FBgn0002521/transfac_pro-M02044/elemento-AAAATGGCG/flyfactorsurvey-phol_SANGER_5_FBgn0035997/homer-M00211/flyfactorsurvey-phol_SOLEXA_5_FBgn0035997/flyfactorsurvey-pho_SOLEXA_5_FBgn0002521/jaspar-PF0103.1 EHD4	EHD4
hg19	regulates via flyfactorsurvey-pho_SANGER_10_FBgn0002521/transfac_pro-M02044/elemento-AAAATGGCG/flyfactorsurvey-phol_SANGER_5_FBgn0035997/homer-M00211/flyfactorsurvey-phol_SOLEXA_5_FBgn0035997/flyfactorsurvey-pho_SOLEXA_5_FBgn0002521/jaspar-PF0103.1	flyfactorsurvey-pho_SANGER_10_FBgn0002521|transfac_pro-M02044|elemento-AAAATGGCG|flyfactorsurvey-phol_SANGER_5_FBgn0035997|homer-M00211|flyfactorsurvey-phol_SOLEXA_5_FBgn0035997|flyfactorsurvey-pho_SOLEXA_5_FBgn0002521|jaspar-PF0103.1	YY1 regulates via flyfactorsurvey-pho_SANGER_10_FBgn0002521/transfac_pro-M02044/elemento-AAAATGGCG/flyfactorsurvey-phol_SANGER_5_FBgn0035997/homer-M00211/flyfactorsurvey-phol_SOLEXA_5_FBgn0035997/flyfactorsurvey-pho_SOLEXA_5_FBgn0002521/jaspar-PF0103.1 CSNK1D	1243	YY1	Predicted	regulates via flyfactorsurvey-pho_SANGER_10_FBgn0002521/transfac_pro-M02044/elemento-AAAATGGCG/flyfactorsurvey-phol_SANGER_5_FBgn0035997/homer-M00211/flyfactorsurvey-phol_SOLEXA_5_FBgn0035997/flyfactorsurvey-pho_SOLEXA_5_FBgn0002521/jaspar-PF0103.1	YY1 regulates via flyfactorsurvey-pho_SANGER_10_FBgn0002521/transfac_pro-M02044/elemento-AAAATGGCG/flyfactorsurvey-phol_SANGER_5_FBgn0035997/homer-M00211/flyfactorsurvey-phol_SOLEXA_5_FBgn0035997/flyfactorsurvey-pho_SOLEXA_5_FBgn0002521/jaspar-PF0103.1 CSNK1D	CSNK1D
hg19	regulates via flyfactorsurvey-pho_SANGER_10_FBgn0002521/transfac_pro-M02044/elemento-AAAATGGCG/flyfactorsurvey-phol_SANGER_5_FBgn0035997/homer-M00211/flyfactorsurvey-phol_SOLEXA_5_FBgn0035997/flyfactorsurvey-pho_SOLEXA_5_FBgn0002521/jaspar-PF0103.1	flyfactorsurvey-pho_SANGER_10_FBgn0002521|transfac_pro-M02044|elemento-AAAATGGCG|flyfactorsurvey-phol_SANGER_5_FBgn0035997|homer-M00211|flyfactorsurvey-phol_SOLEXA_5_FBgn0035997|flyfactorsurvey-pho_SOLEXA_5_FBgn0002521|jaspar-PF0103.1	YY1 regulates via flyfactorsurvey-pho_SANGER_10_FBgn0002521/transfac_pro-M02044/elemento-AAAATGGCG/flyfactorsurvey-phol_SANGER_5_FBgn0035997/homer-M00211/flyfactorsurvey-phol_SOLEXA_5_FBgn0035997/flyfactorsurvey-pho_SOLEXA_5_FBgn0002521/jaspar-PF0103.1 FHL1	1240	YY1	Predicted	regulates via flyfactorsurvey-pho_SANGER_10_FBgn0002521/transfac_pro-M02044/elemento-AAAATGGCG/flyfactorsurvey-phol_SANGER_5_FBgn0035997/homer-M00211/flyfactorsurvey-phol_SOLEXA_5_FBgn0035997/flyfactorsurvey-pho_SOLEXA_5_FBgn0002521/jaspar-PF0103.1	YY1 regulates via flyfactorsurvey-pho_SANGER_10_FBgn0002521/transfac_pro-M02044/elemento-AAAATGGCG/flyfactorsurvey-phol_SANGER_5_FBgn0035997/homer-M00211/flyfactorsurvey-phol_SOLEXA_5_FBgn0035997/flyfactorsurvey-pho_SOLEXA_5_FBgn0002521/jaspar-PF0103.1 FHL1	FHL1
hg19	regulates via flyfactorsurvey-pho_SANGER_10_FBgn0002521/transfac_pro-M02044/elemento-AAAATGGCG/flyfactorsurvey-phol_SANGER_5_FBgn0035997/homer-M00211/flyfactorsurvey-phol_SOLEXA_5_FBgn0035997/flyfactorsurvey-pho_SOLEXA_5_FBgn0002521/jaspar-PF0103.1	flyfactorsurvey-pho_SANGER_10_FBgn0002521|transfac_pro-M02044|elemento-AAAATGGCG|flyfactorsurvey-phol_SANGER_5_FBgn0035997|homer-M00211|flyfactorsurvey-phol_SOLEXA_5_FBgn0035997|flyfactorsurvey-pho_SOLEXA_5_FBgn0002521|jaspar-PF0103.1	YY1 regulates via flyfactorsurvey-pho_SANGER_10_FBgn0002521/transfac_pro-M02044/elemento-AAAATGGCG/flyfactorsurvey-phol_SANGER_5_FBgn0035997/homer-M00211/flyfactorsurvey-phol_SOLEXA_5_FBgn0035997/flyfactorsurvey-pho_SOLEXA_5_FBgn0002521/jaspar-PF0103.1 SLC3A1	1232	YY1	Predicted	regulates via flyfactorsurvey-pho_SANGER_10_FBgn0002521/transfac_pro-M02044/elemento-AAAATGGCG/flyfactorsurvey-phol_SANGER_5_FBgn0035997/homer-M00211/flyfactorsurvey-phol_SOLEXA_5_FBgn0035997/flyfactorsurvey-pho_SOLEXA_5_FBgn0002521/jaspar-PF0103.1	YY1 regulates via flyfactorsurvey-pho_SANGER_10_FBgn0002521/transfac_pro-M02044/elemento-AAAATGGCG/flyfactorsurvey-phol_SANGER_5_FBgn0035997/homer-M00211/flyfactorsurvey-phol_SOLEXA_5_FBgn0035997/flyfactorsurvey-pho_SOLEXA_5_FBgn0002521/jaspar-PF0103.1 SLC3A1	SLC3A1
hg19	regulates via flyfactorsurvey-pho_SANGER_10_FBgn0002521/transfac_pro-M02044/elemento-AAAATGGCG/flyfactorsurvey-phol_SANGER_5_FBgn0035997/homer-M00211/flyfactorsurvey-phol_SOLEXA_5_FBgn0035997/flyfactorsurvey-pho_SOLEXA_5_FBgn0002521/jaspar-PF0103.1	flyfactorsurvey-pho_SANGER_10_FBgn0002521|transfac_pro-M02044|elemento-AAAATGGCG|flyfactorsurvey-phol_SANGER_5_FBgn0035997|homer-M00211|flyfactorsurvey-phol_SOLEXA_5_FBgn0035997|flyfactorsurvey-pho_SOLEXA_5_FBgn0002521|jaspar-PF0103.1	YY1 regulates via flyfactorsurvey-pho_SANGER_10_FBgn0002521/transfac_pro-M02044/elemento-AAAATGGCG/flyfactorsurvey-phol_SANGER_5_FBgn0035997/homer-M00211/flyfactorsurvey-phol_SOLEXA_5_FBgn0035997/flyfactorsurvey-pho_SOLEXA_5_FBgn0002521/jaspar-PF0103.1 PLK2	1228	YY1	Predicted	regulates via flyfactorsurvey-pho_SANGER_10_FBgn0002521/transfac_pro-M02044/elemento-AAAATGGCG/flyfactorsurvey-phol_SANGER_5_FBgn0035997/homer-M00211/flyfactorsurvey-phol_SOLEXA_5_FBgn0035997/flyfactorsurvey-pho_SOLEXA_5_FBgn0002521/jaspar-PF0103.1	YY1 regulates via flyfactorsurvey-pho_SANGER_10_FBgn0002521/transfac_pro-M02044/elemento-AAAATGGCG/flyfactorsurvey-phol_SANGER_5_FBgn0035997/homer-M00211/flyfactorsurvey-phol_SOLEXA_5_FBgn0035997/flyfactorsurvey-pho_SOLEXA_5_FBgn0002521/jaspar-PF0103.1 PLK2	PLK2
hg19	regulates via flyfactorsurvey-pho_SANGER_10_FBgn0002521/transfac_pro-M02044/elemento-AAAATGGCG/flyfactorsurvey-phol_SANGER_5_FBgn0035997/homer-M00211/flyfactorsurvey-phol_SOLEXA_5_FBgn0035997/flyfactorsurvey-pho_SOLEXA_5_FBgn0002521/jaspar-PF0103.1	flyfactorsurvey-pho_SANGER_10_FBgn0002521|transfac_pro-M02044|elemento-AAAATGGCG|flyfactorsurvey-phol_SANGER_5_FBgn0035997|homer-M00211|flyfactorsurvey-phol_SOLEXA_5_FBgn0035997|flyfactorsurvey-pho_SOLEXA_5_FBgn0002521|jaspar-PF0103.1	YY1 regulates via flyfactorsurvey-pho_SANGER_10_FBgn0002521/transfac_pro-M02044/elemento-AAAATGGCG/flyfactorsurvey-phol_SANGER_5_FBgn0035997/homer-M00211/flyfactorsurvey-phol_SOLEXA_5_FBgn0035997/flyfactorsurvey-pho_SOLEXA_5_FBgn0002521/jaspar-PF0103.1 HMGCR	1228	YY1	Predicted	regulates via flyfactorsurvey-pho_SANGER_10_FBgn0002521/transfac_pro-M02044/elemento-AAAATGGCG/flyfactorsurvey-phol_SANGER_5_FBgn0035997/homer-M00211/flyfactorsurvey-phol_SOLEXA_5_FBgn0035997/flyfactorsurvey-pho_SOLEXA_5_FBgn0002521/jaspar-PF0103.1	YY1 regulates via flyfactorsurvey-pho_SANGER_10_FBgn0002521/transfac_pro-M02044/elemento-AAAATGGCG/flyfactorsurvey-phol_SANGER_5_FBgn0035997/homer-M00211/flyfactorsurvey-phol_SOLEXA_5_FBgn0035997/flyfactorsurvey-pho_SOLEXA_5_FBgn0002521/jaspar-PF0103.1 HMGCR	HMGCR
hg19	regulates via flyfactorsurvey-pho_SANGER_10_FBgn0002521/transfac_pro-M02044/elemento-AAAATGGCG/flyfactorsurvey-phol_SANGER_5_FBgn0035997/homer-M00211/flyfactorsurvey-phol_SOLEXA_5_FBgn0035997/flyfactorsurvey-pho_SOLEXA_5_FBgn0002521/jaspar-PF0103.1	flyfactorsurvey-pho_SANGER_10_FBgn0002521|transfac_pro-M02044|elemento-AAAATGGCG|flyfactorsurvey-phol_SANGER_5_FBgn0035997|homer-M00211|flyfactorsurvey-phol_SOLEXA_5_FBgn0035997|flyfactorsurvey-pho_SOLEXA_5_FBgn0002521|jaspar-PF0103.1	YY1 regulates via flyfactorsurvey-pho_SANGER_10_FBgn0002521/transfac_pro-M02044/elemento-AAAATGGCG/flyfactorsurvey-phol_SANGER_5_FBgn0035997/homer-M00211/flyfactorsurvey-phol_SOLEXA_5_FBgn0035997/flyfactorsurvey-pho_SOLEXA_5_FBgn0002521/jaspar-PF0103.1 APP	1213	YY1	Predicted	regulates via flyfactorsurvey-pho_SANGER_10_FBgn0002521/transfac_pro-M02044/elemento-AAAATGGCG/flyfactorsurvey-phol_SANGER_5_FBgn0035997/homer-M00211/flyfactorsurvey-phol_SOLEXA_5_FBgn0035997/flyfactorsurvey-pho_SOLEXA_5_FBgn0002521/jaspar-PF0103.1	YY1 regulates via flyfactorsurvey-pho_SANGER_10_FBgn0002521/transfac_pro-M02044/elemento-AAAATGGCG/flyfactorsurvey-phol_SANGER_5_FBgn0035997/homer-M00211/flyfactorsurvey-phol_SOLEXA_5_FBgn0035997/flyfactorsurvey-pho_SOLEXA_5_FBgn0002521/jaspar-PF0103.1 APP	APP
hg19	regulates via flyfactorsurvey-pho_SANGER_10_FBgn0002521/transfac_pro-M02044/elemento-AAAATGGCG/flyfactorsurvey-phol_SANGER_5_FBgn0035997/homer-M00211/flyfactorsurvey-phol_SOLEXA_5_FBgn0035997/flyfactorsurvey-pho_SOLEXA_5_FBgn0002521/jaspar-PF0103.1	flyfactorsurvey-pho_SANGER_10_FBgn0002521|transfac_pro-M02044|elemento-AAAATGGCG|flyfactorsurvey-phol_SANGER_5_FBgn0035997|homer-M00211|flyfactorsurvey-phol_SOLEXA_5_FBgn0035997|flyfactorsurvey-pho_SOLEXA_5_FBgn0002521|jaspar-PF0103.1	YY1 regulates via flyfactorsurvey-pho_SANGER_10_FBgn0002521/transfac_pro-M02044/elemento-AAAATGGCG/flyfactorsurvey-phol_SANGER_5_FBgn0035997/homer-M00211/flyfactorsurvey-phol_SOLEXA_5_FBgn0035997/flyfactorsurvey-pho_SOLEXA_5_FBgn0002521/jaspar-PF0103.1 MARCH7	1211	YY1	Predicted	regulates via flyfactorsurvey-pho_SANGER_10_FBgn0002521/transfac_pro-M02044/elemento-AAAATGGCG/flyfactorsurvey-phol_SANGER_5_FBgn0035997/homer-M00211/flyfactorsurvey-phol_SOLEXA_5_FBgn0035997/flyfactorsurvey-pho_SOLEXA_5_FBgn0002521/jaspar-PF0103.1	YY1 regulates via flyfactorsurvey-pho_SANGER_10_FBgn0002521/transfac_pro-M02044/elemento-AAAATGGCG/flyfactorsurvey-phol_SANGER_5_FBgn0035997/homer-M00211/flyfactorsurvey-phol_SOLEXA_5_FBgn0035997/flyfactorsurvey-pho_SOLEXA_5_FBgn0002521/jaspar-PF0103.1 MARCH7	07-Mar
hg19	regulates via flyfactorsurvey-pho_SANGER_10_FBgn0002521/transfac_pro-M02044/elemento-AAAATGGCG/flyfactorsurvey-phol_SANGER_5_FBgn0035997/homer-M00211/flyfactorsurvey-phol_SOLEXA_5_FBgn0035997/flyfactorsurvey-pho_SOLEXA_5_FBgn0002521/jaspar-PF0103.1	flyfactorsurvey-pho_SANGER_10_FBgn0002521|transfac_pro-M02044|elemento-AAAATGGCG|flyfactorsurvey-phol_SANGER_5_FBgn0035997|homer-M00211|flyfactorsurvey-phol_SOLEXA_5_FBgn0035997|flyfactorsurvey-pho_SOLEXA_5_FBgn0002521|jaspar-PF0103.1	YY1 regulates via flyfactorsurvey-pho_SANGER_10_FBgn0002521/transfac_pro-M02044/elemento-AAAATGGCG/flyfactorsurvey-phol_SANGER_5_FBgn0035997/homer-M00211/flyfactorsurvey-phol_SOLEXA_5_FBgn0035997/flyfactorsurvey-pho_SOLEXA_5_FBgn0002521/jaspar-PF0103.1 CSRP2	1208	YY1	Predicted	regulates via flyfactorsurvey-pho_SANGER_10_FBgn0002521/transfac_pro-M02044/elemento-AAAATGGCG/flyfactorsurvey-phol_SANGER_5_FBgn0035997/homer-M00211/flyfactorsurvey-phol_SOLEXA_5_FBgn0035997/flyfactorsurvey-pho_SOLEXA_5_FBgn0002521/jaspar-PF0103.1	YY1 regulates via flyfactorsurvey-pho_SANGER_10_FBgn0002521/transfac_pro-M02044/elemento-AAAATGGCG/flyfactorsurvey-phol_SANGER_5_FBgn0035997/homer-M00211/flyfactorsurvey-phol_SOLEXA_5_FBgn0035997/flyfactorsurvey-pho_SOLEXA_5_FBgn0002521/jaspar-PF0103.1 CSRP2	CSRP2
hg19	regulates via flyfactorsurvey-pho_SANGER_10_FBgn0002521/transfac_pro-M02044/elemento-AAAATGGCG/flyfactorsurvey-phol_SANGER_5_FBgn0035997/homer-M00211/flyfactorsurvey-phol_SOLEXA_5_FBgn0035997/flyfactorsurvey-pho_SOLEXA_5_FBgn0002521/jaspar-PF0103.1	flyfactorsurvey-pho_SANGER_10_FBgn0002521|transfac_pro-M02044|elemento-AAAATGGCG|flyfactorsurvey-phol_SANGER_5_FBgn0035997|homer-M00211|flyfactorsurvey-phol_SOLEXA_5_FBgn0035997|flyfactorsurvey-pho_SOLEXA_5_FBgn0002521|jaspar-PF0103.1	YY1 regulates via flyfactorsurvey-pho_SANGER_10_FBgn0002521/transfac_pro-M02044/elemento-AAAATGGCG/flyfactorsurvey-phol_SANGER_5_FBgn0035997/homer-M00211/flyfactorsurvey-phol_SOLEXA_5_FBgn0035997/flyfactorsurvey-pho_SOLEXA_5_FBgn0002521/jaspar-PF0103.1 FUBP1	1206	YY1	Predicted	regulates via flyfactorsurvey-pho_SANGER_10_FBgn0002521/transfac_pro-M02044/elemento-AAAATGGCG/flyfactorsurvey-phol_SANGER_5_FBgn0035997/homer-M00211/flyfactorsurvey-phol_SOLEXA_5_FBgn0035997/flyfactorsurvey-pho_SOLEXA_5_FBgn0002521/jaspar-PF0103.1	YY1 regulates via flyfactorsurvey-pho_SANGER_10_FBgn0002521/transfac_pro-M02044/elemento-AAAATGGCG/flyfactorsurvey-phol_SANGER_5_FBgn0035997/homer-M00211/flyfactorsurvey-phol_SOLEXA_5_FBgn0035997/flyfactorsurvey-pho_SOLEXA_5_FBgn0002521/jaspar-PF0103.1 FUBP1	FUBP1
hg19	regulates via flyfactorsurvey-pho_SANGER_10_FBgn0002521/transfac_pro-M02044/elemento-AAAATGGCG/flyfactorsurvey-phol_SANGER_5_FBgn0035997/homer-M00211/flyfactorsurvey-phol_SOLEXA_5_FBgn0035997/flyfactorsurvey-pho_SOLEXA_5_FBgn0002521/jaspar-PF0103.1	flyfactorsurvey-pho_SANGER_10_FBgn0002521|transfac_pro-M02044|elemento-AAAATGGCG|flyfactorsurvey-phol_SANGER_5_FBgn0035997|homer-M00211|flyfactorsurvey-phol_SOLEXA_5_FBgn0035997|flyfactorsurvey-pho_SOLEXA_5_FBgn0002521|jaspar-PF0103.1	YY1 regulates via flyfactorsurvey-pho_SANGER_10_FBgn0002521/transfac_pro-M02044/elemento-AAAATGGCG/flyfactorsurvey-phol_SANGER_5_FBgn0035997/homer-M00211/flyfactorsurvey-phol_SOLEXA_5_FBgn0035997/flyfactorsurvey-pho_SOLEXA_5_FBgn0002521/jaspar-PF0103.1 RPS14	1203	YY1	Predicted	regulates via flyfactorsurvey-pho_SANGER_10_FBgn0002521/transfac_pro-M02044/elemento-AAAATGGCG/flyfactorsurvey-phol_SANGER_5_FBgn0035997/homer-M00211/flyfactorsurvey-phol_SOLEXA_5_FBgn0035997/flyfactorsurvey-pho_SOLEXA_5_FBgn0002521/jaspar-PF0103.1	YY1 regulates via flyfactorsurvey-pho_SANGER_10_FBgn0002521/transfac_pro-M02044/elemento-AAAATGGCG/flyfactorsurvey-phol_SANGER_5_FBgn0035997/homer-M00211/flyfactorsurvey-phol_SOLEXA_5_FBgn0035997/flyfactorsurvey-pho_SOLEXA_5_FBgn0002521/jaspar-PF0103.1 RPS14	RPS14
hg19	regulates via flyfactorsurvey-pho_SANGER_10_FBgn0002521/transfac_pro-M02044/elemento-AAAATGGCG/flyfactorsurvey-phol_SANGER_5_FBgn0035997/homer-M00211/flyfactorsurvey-phol_SOLEXA_5_FBgn0035997/flyfactorsurvey-pho_SOLEXA_5_FBgn0002521/jaspar-PF0103.1	flyfactorsurvey-pho_SANGER_10_FBgn0002521|transfac_pro-M02044|elemento-AAAATGGCG|flyfactorsurvey-phol_SANGER_5_FBgn0035997|homer-M00211|flyfactorsurvey-phol_SOLEXA_5_FBgn0035997|flyfactorsurvey-pho_SOLEXA_5_FBgn0002521|jaspar-PF0103.1	YY1 regulates via flyfactorsurvey-pho_SANGER_10_FBgn0002521/transfac_pro-M02044/elemento-AAAATGGCG/flyfactorsurvey-phol_SANGER_5_FBgn0035997/homer-M00211/flyfactorsurvey-phol_SOLEXA_5_FBgn0035997/flyfactorsurvey-pho_SOLEXA_5_FBgn0002521/jaspar-PF0103.1 ATF5	1203	YY1	Predicted	regulates via flyfactorsurvey-pho_SANGER_10_FBgn0002521/transfac_pro-M02044/elemento-AAAATGGCG/flyfactorsurvey-phol_SANGER_5_FBgn0035997/homer-M00211/flyfactorsurvey-phol_SOLEXA_5_FBgn0035997/flyfactorsurvey-pho_SOLEXA_5_FBgn0002521/jaspar-PF0103.1	YY1 regulates via flyfactorsurvey-pho_SANGER_10_FBgn0002521/transfac_pro-M02044/elemento-AAAATGGCG/flyfactorsurvey-phol_SANGER_5_FBgn0035997/homer-M00211/flyfactorsurvey-phol_SOLEXA_5_FBgn0035997/flyfactorsurvey-pho_SOLEXA_5_FBgn0002521/jaspar-PF0103.1 ATF5	ATF5
hg19	regulates via flyfactorsurvey-pho_SANGER_10_FBgn0002521/transfac_pro-M02044/elemento-AAAATGGCG/flyfactorsurvey-phol_SANGER_5_FBgn0035997/homer-M00211/flyfactorsurvey-phol_SOLEXA_5_FBgn0035997/flyfactorsurvey-pho_SOLEXA_5_FBgn0002521/jaspar-PF0103.1	flyfactorsurvey-pho_SANGER_10_FBgn0002521|transfac_pro-M02044|elemento-AAAATGGCG|flyfactorsurvey-phol_SANGER_5_FBgn0035997|homer-M00211|flyfactorsurvey-phol_SOLEXA_5_FBgn0035997|flyfactorsurvey-pho_SOLEXA_5_FBgn0002521|jaspar-PF0103.1	YY1 regulates via flyfactorsurvey-pho_SANGER_10_FBgn0002521/transfac_pro-M02044/elemento-AAAATGGCG/flyfactorsurvey-phol_SANGER_5_FBgn0035997/homer-M00211/flyfactorsurvey-phol_SOLEXA_5_FBgn0035997/flyfactorsurvey-pho_SOLEXA_5_FBgn0002521/jaspar-PF0103.1 PFKFB3	1189	YY1	Predicted	regulates via flyfactorsurvey-pho_SANGER_10_FBgn0002521/transfac_pro-M02044/elemento-AAAATGGCG/flyfactorsurvey-phol_SANGER_5_FBgn0035997/homer-M00211/flyfactorsurvey-phol_SOLEXA_5_FBgn0035997/flyfactorsurvey-pho_SOLEXA_5_FBgn0002521/jaspar-PF0103.1	YY1 regulates via flyfactorsurvey-pho_SANGER_10_FBgn0002521/transfac_pro-M02044/elemento-AAAATGGCG/flyfactorsurvey-phol_SANGER_5_FBgn0035997/homer-M00211/flyfactorsurvey-phol_SOLEXA_5_FBgn0035997/flyfactorsurvey-pho_SOLEXA_5_FBgn0002521/jaspar-PF0103.1 PFKFB3	PFKFB3
hg19	regulates via flyfactorsurvey-pho_SANGER_10_FBgn0002521/transfac_pro-M02044/elemento-AAAATGGCG/flyfactorsurvey-phol_SANGER_5_FBgn0035997/homer-M00211/flyfactorsurvey-phol_SOLEXA_5_FBgn0035997/flyfactorsurvey-pho_SOLEXA_5_FBgn0002521/jaspar-PF0103.1	flyfactorsurvey-pho_SANGER_10_FBgn0002521|transfac_pro-M02044|elemento-AAAATGGCG|flyfactorsurvey-phol_SANGER_5_FBgn0035997|homer-M00211|flyfactorsurvey-phol_SOLEXA_5_FBgn0035997|flyfactorsurvey-pho_SOLEXA_5_FBgn0002521|jaspar-PF0103.1	YY1 regulates via flyfactorsurvey-pho_SANGER_10_FBgn0002521/transfac_pro-M02044/elemento-AAAATGGCG/flyfactorsurvey-phol_SANGER_5_FBgn0035997/homer-M00211/flyfactorsurvey-phol_SOLEXA_5_FBgn0035997/flyfactorsurvey-pho_SOLEXA_5_FBgn0002521/jaspar-PF0103.1 PSMB1	1187	YY1	Predicted	regulates via flyfactorsurvey-pho_SANGER_10_FBgn0002521/transfac_pro-M02044/elemento-AAAATGGCG/flyfactorsurvey-phol_SANGER_5_FBgn0035997/homer-M00211/flyfactorsurvey-phol_SOLEXA_5_FBgn0035997/flyfactorsurvey-pho_SOLEXA_5_FBgn0002521/jaspar-PF0103.1	YY1 regulates via flyfactorsurvey-pho_SANGER_10_FBgn0002521/transfac_pro-M02044/elemento-AAAATGGCG/flyfactorsurvey-phol_SANGER_5_FBgn0035997/homer-M00211/flyfactorsurvey-phol_SOLEXA_5_FBgn0035997/flyfactorsurvey-pho_SOLEXA_5_FBgn0002521/jaspar-PF0103.1 PSMB1	PSMB1
hg19	regulates via flyfactorsurvey-pho_SANGER_10_FBgn0002521/transfac_pro-M02044/elemento-AAAATGGCG/flyfactorsurvey-phol_SANGER_5_FBgn0035997/homer-M00211/flyfactorsurvey-phol_SOLEXA_5_FBgn0035997/flyfactorsurvey-pho_SOLEXA_5_FBgn0002521/jaspar-PF0103.1	flyfactorsurvey-pho_SANGER_10_FBgn0002521|transfac_pro-M02044|elemento-AAAATGGCG|flyfactorsurvey-phol_SANGER_5_FBgn0035997|homer-M00211|flyfactorsurvey-phol_SOLEXA_5_FBgn0035997|flyfactorsurvey-pho_SOLEXA_5_FBgn0002521|jaspar-PF0103.1	YY1 regulates via flyfactorsurvey-pho_SANGER_10_FBgn0002521/transfac_pro-M02044/elemento-AAAATGGCG/flyfactorsurvey-phol_SANGER_5_FBgn0035997/homer-M00211/flyfactorsurvey-phol_SOLEXA_5_FBgn0035997/flyfactorsurvey-pho_SOLEXA_5_FBgn0002521/jaspar-PF0103.1 FNDC3A	1186	YY1	Predicted	regulates via flyfactorsurvey-pho_SANGER_10_FBgn0002521/transfac_pro-M02044/elemento-AAAATGGCG/flyfactorsurvey-phol_SANGER_5_FBgn0035997/homer-M00211/flyfactorsurvey-phol_SOLEXA_5_FBgn0035997/flyfactorsurvey-pho_SOLEXA_5_FBgn0002521/jaspar-PF0103.1	YY1 regulates via flyfactorsurvey-pho_SANGER_10_FBgn0002521/transfac_pro-M02044/elemento-AAAATGGCG/flyfactorsurvey-phol_SANGER_5_FBgn0035997/homer-M00211/flyfactorsurvey-phol_SOLEXA_5_FBgn0035997/flyfactorsurvey-pho_SOLEXA_5_FBgn0002521/jaspar-PF0103.1 FNDC3A	FNDC3A
hg19	regulates via flyfactorsurvey-pho_SANGER_10_FBgn0002521/transfac_pro-M02044/elemento-AAAATGGCG/flyfactorsurvey-phol_SANGER_5_FBgn0035997/homer-M00211/flyfactorsurvey-phol_SOLEXA_5_FBgn0035997/flyfactorsurvey-pho_SOLEXA_5_FBgn0002521/jaspar-PF0103.1	flyfactorsurvey-pho_SANGER_10_FBgn0002521|transfac_pro-M02044|elemento-AAAATGGCG|flyfactorsurvey-phol_SANGER_5_FBgn0035997|homer-M00211|flyfactorsurvey-phol_SOLEXA_5_FBgn0035997|flyfactorsurvey-pho_SOLEXA_5_FBgn0002521|jaspar-PF0103.1	YY1 regulates via flyfactorsurvey-pho_SANGER_10_FBgn0002521/transfac_pro-M02044/elemento-AAAATGGCG/flyfactorsurvey-phol_SANGER_5_FBgn0035997/homer-M00211/flyfactorsurvey-phol_SOLEXA_5_FBgn0035997/flyfactorsurvey-pho_SOLEXA_5_FBgn0002521/jaspar-PF0103.1 BSDC1	1186	YY1	Predicted	regulates via flyfactorsurvey-pho_SANGER_10_FBgn0002521/transfac_pro-M02044/elemento-AAAATGGCG/flyfactorsurvey-phol_SANGER_5_FBgn0035997/homer-M00211/flyfactorsurvey-phol_SOLEXA_5_FBgn0035997/flyfactorsurvey-pho_SOLEXA_5_FBgn0002521/jaspar-PF0103.1	YY1 regulates via flyfactorsurvey-pho_SANGER_10_FBgn0002521/transfac_pro-M02044/elemento-AAAATGGCG/flyfactorsurvey-phol_SANGER_5_FBgn0035997/homer-M00211/flyfactorsurvey-phol_SOLEXA_5_FBgn0035997/flyfactorsurvey-pho_SOLEXA_5_FBgn0002521/jaspar-PF0103.1 BSDC1	BSDC1
hg19	regulates via flyfactorsurvey-pho_SANGER_10_FBgn0002521/transfac_pro-M02044/elemento-AAAATGGCG/flyfactorsurvey-phol_SANGER_5_FBgn0035997/homer-M00211/flyfactorsurvey-phol_SOLEXA_5_FBgn0035997/flyfactorsurvey-pho_SOLEXA_5_FBgn0002521/jaspar-PF0103.1	flyfactorsurvey-pho_SANGER_10_FBgn0002521|transfac_pro-M02044|elemento-AAAATGGCG|flyfactorsurvey-phol_SANGER_5_FBgn0035997|homer-M00211|flyfactorsurvey-phol_SOLEXA_5_FBgn0035997|flyfactorsurvey-pho_SOLEXA_5_FBgn0002521|jaspar-PF0103.1	YY1 regulates via flyfactorsurvey-pho_SANGER_10_FBgn0002521/transfac_pro-M02044/elemento-AAAATGGCG/flyfactorsurvey-phol_SANGER_5_FBgn0035997/homer-M00211/flyfactorsurvey-phol_SOLEXA_5_FBgn0035997/flyfactorsurvey-pho_SOLEXA_5_FBgn0002521/jaspar-PF0103.1 CXXC5	1179	YY1	Predicted	regulates via flyfactorsurvey-pho_SANGER_10_FBgn0002521/transfac_pro-M02044/elemento-AAAATGGCG/flyfactorsurvey-phol_SANGER_5_FBgn0035997/homer-M00211/flyfactorsurvey-phol_SOLEXA_5_FBgn0035997/flyfactorsurvey-pho_SOLEXA_5_FBgn0002521/jaspar-PF0103.1	YY1 regulates via flyfactorsurvey-pho_SANGER_10_FBgn0002521/transfac_pro-M02044/elemento-AAAATGGCG/flyfactorsurvey-phol_SANGER_5_FBgn0035997/homer-M00211/flyfactorsurvey-phol_SOLEXA_5_FBgn0035997/flyfactorsurvey-pho_SOLEXA_5_FBgn0002521/jaspar-PF0103.1 CXXC5	CXXC5
hg19	regulates via flyfactorsurvey-pho_SANGER_10_FBgn0002521/transfac_pro-M02044/elemento-AAAATGGCG/flyfactorsurvey-phol_SANGER_5_FBgn0035997/homer-M00211/flyfactorsurvey-phol_SOLEXA_5_FBgn0035997/flyfactorsurvey-pho_SOLEXA_5_FBgn0002521/jaspar-PF0103.1	flyfactorsurvey-pho_SANGER_10_FBgn0002521|transfac_pro-M02044|elemento-AAAATGGCG|flyfactorsurvey-phol_SANGER_5_FBgn0035997|homer-M00211|flyfactorsurvey-phol_SOLEXA_5_FBgn0035997|flyfactorsurvey-pho_SOLEXA_5_FBgn0002521|jaspar-PF0103.1	YY1 regulates via flyfactorsurvey-pho_SANGER_10_FBgn0002521/transfac_pro-M02044/elemento-AAAATGGCG/flyfactorsurvey-phol_SANGER_5_FBgn0035997/homer-M00211/flyfactorsurvey-phol_SOLEXA_5_FBgn0035997/flyfactorsurvey-pho_SOLEXA_5_FBgn0002521/jaspar-PF0103.1 GUK1	1165	YY1	Predicted	regulates via flyfactorsurvey-pho_SANGER_10_FBgn0002521/transfac_pro-M02044/elemento-AAAATGGCG/flyfactorsurvey-phol_SANGER_5_FBgn0035997/homer-M00211/flyfactorsurvey-phol_SOLEXA_5_FBgn0035997/flyfactorsurvey-pho_SOLEXA_5_FBgn0002521/jaspar-PF0103.1	YY1 regulates via flyfactorsurvey-pho_SANGER_10_FBgn0002521/transfac_pro-M02044/elemento-AAAATGGCG/flyfactorsurvey-phol_SANGER_5_FBgn0035997/homer-M00211/flyfactorsurvey-phol_SOLEXA_5_FBgn0035997/flyfactorsurvey-pho_SOLEXA_5_FBgn0002521/jaspar-PF0103.1 GUK1	GUK1
hg19	regulates via flyfactorsurvey-pho_SANGER_10_FBgn0002521/transfac_pro-M02044/elemento-AAAATGGCG/flyfactorsurvey-phol_SANGER_5_FBgn0035997/homer-M00211/flyfactorsurvey-phol_SOLEXA_5_FBgn0035997/flyfactorsurvey-pho_SOLEXA_5_FBgn0002521/jaspar-PF0103.1	flyfactorsurvey-pho_SANGER_10_FBgn0002521|transfac_pro-M02044|elemento-AAAATGGCG|flyfactorsurvey-phol_SANGER_5_FBgn0035997|homer-M00211|flyfactorsurvey-phol_SOLEXA_5_FBgn0035997|flyfactorsurvey-pho_SOLEXA_5_FBgn0002521|jaspar-PF0103.1	YY1 regulates via flyfactorsurvey-pho_SANGER_10_FBgn0002521/transfac_pro-M02044/elemento-AAAATGGCG/flyfactorsurvey-phol_SANGER_5_FBgn0035997/homer-M00211/flyfactorsurvey-phol_SOLEXA_5_FBgn0035997/flyfactorsurvey-pho_SOLEXA_5_FBgn0002521/jaspar-PF0103.1 CPSF6	1162	YY1	Predicted	regulates via flyfactorsurvey-pho_SANGER_10_FBgn0002521/transfac_pro-M02044/elemento-AAAATGGCG/flyfactorsurvey-phol_SANGER_5_FBgn0035997/homer-M00211/flyfactorsurvey-phol_SOLEXA_5_FBgn0035997/flyfactorsurvey-pho_SOLEXA_5_FBgn0002521/jaspar-PF0103.1	YY1 regulates via flyfactorsurvey-pho_SANGER_10_FBgn0002521/transfac_pro-M02044/elemento-AAAATGGCG/flyfactorsurvey-phol_SANGER_5_FBgn0035997/homer-M00211/flyfactorsurvey-phol_SOLEXA_5_FBgn0035997/flyfactorsurvey-pho_SOLEXA_5_FBgn0002521/jaspar-PF0103.1 CPSF6	CPSF6
hg19	regulates via flyfactorsurvey-pho_SANGER_10_FBgn0002521/transfac_pro-M02044/elemento-AAAATGGCG/flyfactorsurvey-phol_SANGER_5_FBgn0035997/homer-M00211/flyfactorsurvey-phol_SOLEXA_5_FBgn0035997/flyfactorsurvey-pho_SOLEXA_5_FBgn0002521/jaspar-PF0103.1	flyfactorsurvey-pho_SANGER_10_FBgn0002521|transfac_pro-M02044|elemento-AAAATGGCG|flyfactorsurvey-phol_SANGER_5_FBgn0035997|homer-M00211|flyfactorsurvey-phol_SOLEXA_5_FBgn0035997|flyfactorsurvey-pho_SOLEXA_5_FBgn0002521|jaspar-PF0103.1	YY1 regulates via flyfactorsurvey-pho_SANGER_10_FBgn0002521/transfac_pro-M02044/elemento-AAAATGGCG/flyfactorsurvey-phol_SANGER_5_FBgn0035997/homer-M00211/flyfactorsurvey-phol_SOLEXA_5_FBgn0035997/flyfactorsurvey-pho_SOLEXA_5_FBgn0002521/jaspar-PF0103.1 HIBADH	1157	YY1	Predicted	regulates via flyfactorsurvey-pho_SANGER_10_FBgn0002521/transfac_pro-M02044/elemento-AAAATGGCG/flyfactorsurvey-phol_SANGER_5_FBgn0035997/homer-M00211/flyfactorsurvey-phol_SOLEXA_5_FBgn0035997/flyfactorsurvey-pho_SOLEXA_5_FBgn0002521/jaspar-PF0103.1	YY1 regulates via flyfactorsurvey-pho_SANGER_10_FBgn0002521/transfac_pro-M02044/elemento-AAAATGGCG/flyfactorsurvey-phol_SANGER_5_FBgn0035997/homer-M00211/flyfactorsurvey-phol_SOLEXA_5_FBgn0035997/flyfactorsurvey-pho_SOLEXA_5_FBgn0002521/jaspar-PF0103.1 HIBADH	HIBADH
hg19	regulates via flyfactorsurvey-pho_SANGER_10_FBgn0002521/transfac_pro-M02044/elemento-AAAATGGCG/flyfactorsurvey-phol_SANGER_5_FBgn0035997/homer-M00211/flyfactorsurvey-phol_SOLEXA_5_FBgn0035997/flyfactorsurvey-pho_SOLEXA_5_FBgn0002521/jaspar-PF0103.1	flyfactorsurvey-pho_SANGER_10_FBgn0002521|transfac_pro-M02044|elemento-AAAATGGCG|flyfactorsurvey-phol_SANGER_5_FBgn0035997|homer-M00211|flyfactorsurvey-phol_SOLEXA_5_FBgn0035997|flyfactorsurvey-pho_SOLEXA_5_FBgn0002521|jaspar-PF0103.1	YY1 regulates via flyfactorsurvey-pho_SANGER_10_FBgn0002521/transfac_pro-M02044/elemento-AAAATGGCG/flyfactorsurvey-phol_SANGER_5_FBgn0035997/homer-M00211/flyfactorsurvey-phol_SOLEXA_5_FBgn0035997/flyfactorsurvey-pho_SOLEXA_5_FBgn0002521/jaspar-PF0103.1 RANBP9	1150	YY1	Predicted	regulates via flyfactorsurvey-pho_SANGER_10_FBgn0002521/transfac_pro-M02044/elemento-AAAATGGCG/flyfactorsurvey-phol_SANGER_5_FBgn0035997/homer-M00211/flyfactorsurvey-phol_SOLEXA_5_FBgn0035997/flyfactorsurvey-pho_SOLEXA_5_FBgn0002521/jaspar-PF0103.1	YY1 regulates via flyfactorsurvey-pho_SANGER_10_FBgn0002521/transfac_pro-M02044/elemento-AAAATGGCG/flyfactorsurvey-phol_SANGER_5_FBgn0035997/homer-M00211/flyfactorsurvey-phol_SOLEXA_5_FBgn0035997/flyfactorsurvey-pho_SOLEXA_5_FBgn0002521/jaspar-PF0103.1 RANBP9	RANBP9
hg19	regulates via flyfactorsurvey-pho_SANGER_10_FBgn0002521/transfac_pro-M02044/elemento-AAAATGGCG/flyfactorsurvey-phol_SANGER_5_FBgn0035997/homer-M00211/flyfactorsurvey-phol_SOLEXA_5_FBgn0035997/flyfactorsurvey-pho_SOLEXA_5_FBgn0002521/jaspar-PF0103.1	flyfactorsurvey-pho_SANGER_10_FBgn0002521|transfac_pro-M02044|elemento-AAAATGGCG|flyfactorsurvey-phol_SANGER_5_FBgn0035997|homer-M00211|flyfactorsurvey-phol_SOLEXA_5_FBgn0035997|flyfactorsurvey-pho_SOLEXA_5_FBgn0002521|jaspar-PF0103.1	YY1 regulates via flyfactorsurvey-pho_SANGER_10_FBgn0002521/transfac_pro-M02044/elemento-AAAATGGCG/flyfactorsurvey-phol_SANGER_5_FBgn0035997/homer-M00211/flyfactorsurvey-phol_SOLEXA_5_FBgn0035997/flyfactorsurvey-pho_SOLEXA_5_FBgn0002521/jaspar-PF0103.1 LY96	1148	YY1	Predicted	regulates via flyfactorsurvey-pho_SANGER_10_FBgn0002521/transfac_pro-M02044/elemento-AAAATGGCG/flyfactorsurvey-phol_SANGER_5_FBgn0035997/homer-M00211/flyfactorsurvey-phol_SOLEXA_5_FBgn0035997/flyfactorsurvey-pho_SOLEXA_5_FBgn0002521/jaspar-PF0103.1	YY1 regulates via flyfactorsurvey-pho_SANGER_10_FBgn0002521/transfac_pro-M02044/elemento-AAAATGGCG/flyfactorsurvey-phol_SANGER_5_FBgn0035997/homer-M00211/flyfactorsurvey-phol_SOLEXA_5_FBgn0035997/flyfactorsurvey-pho_SOLEXA_5_FBgn0002521/jaspar-PF0103.1 LY96	LY96
hg19	regulates via flyfactorsurvey-pho_SANGER_10_FBgn0002521/transfac_pro-M02044/elemento-AAAATGGCG/flyfactorsurvey-phol_SANGER_5_FBgn0035997/homer-M00211/flyfactorsurvey-phol_SOLEXA_5_FBgn0035997/flyfactorsurvey-pho_SOLEXA_5_FBgn0002521/jaspar-PF0103.1	flyfactorsurvey-pho_SANGER_10_FBgn0002521|transfac_pro-M02044|elemento-AAAATGGCG|flyfactorsurvey-phol_SANGER_5_FBgn0035997|homer-M00211|flyfactorsurvey-phol_SOLEXA_5_FBgn0035997|flyfactorsurvey-pho_SOLEXA_5_FBgn0002521|jaspar-PF0103.1	YY1 regulates via flyfactorsurvey-pho_SANGER_10_FBgn0002521/transfac_pro-M02044/elemento-AAAATGGCG/flyfactorsurvey-phol_SANGER_5_FBgn0035997/homer-M00211/flyfactorsurvey-phol_SOLEXA_5_FBgn0035997/flyfactorsurvey-pho_SOLEXA_5_FBgn0002521/jaspar-PF0103.1 ATP5G3	1146	YY1	Predicted	regulates via flyfactorsurvey-pho_SANGER_10_FBgn0002521/transfac_pro-M02044/elemento-AAAATGGCG/flyfactorsurvey-phol_SANGER_5_FBgn0035997/homer-M00211/flyfactorsurvey-phol_SOLEXA_5_FBgn0035997/flyfactorsurvey-pho_SOLEXA_5_FBgn0002521/jaspar-PF0103.1	YY1 regulates via flyfactorsurvey-pho_SANGER_10_FBgn0002521/transfac_pro-M02044/elemento-AAAATGGCG/flyfactorsurvey-phol_SANGER_5_FBgn0035997/homer-M00211/flyfactorsurvey-phol_SOLEXA_5_FBgn0035997/flyfactorsurvey-pho_SOLEXA_5_FBgn0002521/jaspar-PF0103.1 ATP5G3	ATP5G3
hg19	regulates via flyfactorsurvey-pho_SANGER_10_FBgn0002521/transfac_pro-M02044/elemento-AAAATGGCG/flyfactorsurvey-phol_SANGER_5_FBgn0035997/homer-M00211/flyfactorsurvey-phol_SOLEXA_5_FBgn0035997/flyfactorsurvey-pho_SOLEXA_5_FBgn0002521/jaspar-PF0103.1	flyfactorsurvey-pho_SANGER_10_FBgn0002521|transfac_pro-M02044|elemento-AAAATGGCG|flyfactorsurvey-phol_SANGER_5_FBgn0035997|homer-M00211|flyfactorsurvey-phol_SOLEXA_5_FBgn0035997|flyfactorsurvey-pho_SOLEXA_5_FBgn0002521|jaspar-PF0103.1	YY1 regulates via flyfactorsurvey-pho_SANGER_10_FBgn0002521/transfac_pro-M02044/elemento-AAAATGGCG/flyfactorsurvey-phol_SANGER_5_FBgn0035997/homer-M00211/flyfactorsurvey-phol_SOLEXA_5_FBgn0035997/flyfactorsurvey-pho_SOLEXA_5_FBgn0002521/jaspar-PF0103.1 ST6GAL1	1144	YY1	Predicted	regulates via flyfactorsurvey-pho_SANGER_10_FBgn0002521/transfac_pro-M02044/elemento-AAAATGGCG/flyfactorsurvey-phol_SANGER_5_FBgn0035997/homer-M00211/flyfactorsurvey-phol_SOLEXA_5_FBgn0035997/flyfactorsurvey-pho_SOLEXA_5_FBgn0002521/jaspar-PF0103.1	YY1 regulates via flyfactorsurvey-pho_SANGER_10_FBgn0002521/transfac_pro-M02044/elemento-AAAATGGCG/flyfactorsurvey-phol_SANGER_5_FBgn0035997/homer-M00211/flyfactorsurvey-phol_SOLEXA_5_FBgn0035997/flyfactorsurvey-pho_SOLEXA_5_FBgn0002521/jaspar-PF0103.1 ST6GAL1	ST6GAL1
hg19	regulates via flyfactorsurvey-pho_SANGER_10_FBgn0002521/transfac_pro-M02044/elemento-AAAATGGCG/flyfactorsurvey-phol_SANGER_5_FBgn0035997/homer-M00211/flyfactorsurvey-phol_SOLEXA_5_FBgn0035997/flyfactorsurvey-pho_SOLEXA_5_FBgn0002521/jaspar-PF0103.1	flyfactorsurvey-pho_SANGER_10_FBgn0002521|transfac_pro-M02044|elemento-AAAATGGCG|flyfactorsurvey-phol_SANGER_5_FBgn0035997|homer-M00211|flyfactorsurvey-phol_SOLEXA_5_FBgn0035997|flyfactorsurvey-pho_SOLEXA_5_FBgn0002521|jaspar-PF0103.1	YY1 regulates via flyfactorsurvey-pho_SANGER_10_FBgn0002521/transfac_pro-M02044/elemento-AAAATGGCG/flyfactorsurvey-phol_SANGER_5_FBgn0035997/homer-M00211/flyfactorsurvey-phol_SOLEXA_5_FBgn0035997/flyfactorsurvey-pho_SOLEXA_5_FBgn0002521/jaspar-PF0103.1 TRIM24	1140	YY1	Predicted	regulates via flyfactorsurvey-pho_SANGER_10_FBgn0002521/transfac_pro-M02044/elemento-AAAATGGCG/flyfactorsurvey-phol_SANGER_5_FBgn0035997/homer-M00211/flyfactorsurvey-phol_SOLEXA_5_FBgn0035997/flyfactorsurvey-pho_SOLEXA_5_FBgn0002521/jaspar-PF0103.1	YY1 regulates via flyfactorsurvey-pho_SANGER_10_FBgn0002521/transfac_pro-M02044/elemento-AAAATGGCG/flyfactorsurvey-phol_SANGER_5_FBgn0035997/homer-M00211/flyfactorsurvey-phol_SOLEXA_5_FBgn0035997/flyfactorsurvey-pho_SOLEXA_5_FBgn0002521/jaspar-PF0103.1 TRIM24	TRIM24
hg19	regulates via flyfactorsurvey-pho_SANGER_10_FBgn0002521/transfac_pro-M02044/elemento-AAAATGGCG/flyfactorsurvey-phol_SANGER_5_FBgn0035997/homer-M00211/flyfactorsurvey-phol_SOLEXA_5_FBgn0035997/flyfactorsurvey-pho_SOLEXA_5_FBgn0002521/jaspar-PF0103.1	flyfactorsurvey-pho_SANGER_10_FBgn0002521|transfac_pro-M02044|elemento-AAAATGGCG|flyfactorsurvey-phol_SANGER_5_FBgn0035997|homer-M00211|flyfactorsurvey-phol_SOLEXA_5_FBgn0035997|flyfactorsurvey-pho_SOLEXA_5_FBgn0002521|jaspar-PF0103.1	YY1 regulates via flyfactorsurvey-pho_SANGER_10_FBgn0002521/transfac_pro-M02044/elemento-AAAATGGCG/flyfactorsurvey-phol_SANGER_5_FBgn0035997/homer-M00211/flyfactorsurvey-phol_SOLEXA_5_FBgn0035997/flyfactorsurvey-pho_SOLEXA_5_FBgn0002521/jaspar-PF0103.1 DDIT4	1139	YY1	Predicted	regulates via flyfactorsurvey-pho_SANGER_10_FBgn0002521/transfac_pro-M02044/elemento-AAAATGGCG/flyfactorsurvey-phol_SANGER_5_FBgn0035997/homer-M00211/flyfactorsurvey-phol_SOLEXA_5_FBgn0035997/flyfactorsurvey-pho_SOLEXA_5_FBgn0002521/jaspar-PF0103.1	YY1 regulates via flyfactorsurvey-pho_SANGER_10_FBgn0002521/transfac_pro-M02044/elemento-AAAATGGCG/flyfactorsurvey-phol_SANGER_5_FBgn0035997/homer-M00211/flyfactorsurvey-phol_SOLEXA_5_FBgn0035997/flyfactorsurvey-pho_SOLEXA_5_FBgn0002521/jaspar-PF0103.1 DDIT4	DDIT4
hg19	regulates via flyfactorsurvey-pho_SANGER_10_FBgn0002521/transfac_pro-M02044/elemento-AAAATGGCG/flyfactorsurvey-phol_SANGER_5_FBgn0035997/homer-M00211/flyfactorsurvey-phol_SOLEXA_5_FBgn0035997/flyfactorsurvey-pho_SOLEXA_5_FBgn0002521/jaspar-PF0103.1	flyfactorsurvey-pho_SANGER_10_FBgn0002521|transfac_pro-M02044|elemento-AAAATGGCG|flyfactorsurvey-phol_SANGER_5_FBgn0035997|homer-M00211|flyfactorsurvey-phol_SOLEXA_5_FBgn0035997|flyfactorsurvey-pho_SOLEXA_5_FBgn0002521|jaspar-PF0103.1	YY1 regulates via flyfactorsurvey-pho_SANGER_10_FBgn0002521/transfac_pro-M02044/elemento-AAAATGGCG/flyfactorsurvey-phol_SANGER_5_FBgn0035997/homer-M00211/flyfactorsurvey-phol_SOLEXA_5_FBgn0035997/flyfactorsurvey-pho_SOLEXA_5_FBgn0002521/jaspar-PF0103.1 HIGD1A	1134	YY1	Predicted	regulates via flyfactorsurvey-pho_SANGER_10_FBgn0002521/transfac_pro-M02044/elemento-AAAATGGCG/flyfactorsurvey-phol_SANGER_5_FBgn0035997/homer-M00211/flyfactorsurvey-phol_SOLEXA_5_FBgn0035997/flyfactorsurvey-pho_SOLEXA_5_FBgn0002521/jaspar-PF0103.1	YY1 regulates via flyfactorsurvey-pho_SANGER_10_FBgn0002521/transfac_pro-M02044/elemento-AAAATGGCG/flyfactorsurvey-phol_SANGER_5_FBgn0035997/homer-M00211/flyfactorsurvey-phol_SOLEXA_5_FBgn0035997/flyfactorsurvey-pho_SOLEXA_5_FBgn0002521/jaspar-PF0103.1 HIGD1A	HIGD1A
hg19	regulates via flyfactorsurvey-pho_SANGER_10_FBgn0002521/transfac_pro-M02044/elemento-AAAATGGCG/flyfactorsurvey-phol_SANGER_5_FBgn0035997/homer-M00211/flyfactorsurvey-phol_SOLEXA_5_FBgn0035997/flyfactorsurvey-pho_SOLEXA_5_FBgn0002521/jaspar-PF0103.1	flyfactorsurvey-pho_SANGER_10_FBgn0002521|transfac_pro-M02044|elemento-AAAATGGCG|flyfactorsurvey-phol_SANGER_5_FBgn0035997|homer-M00211|flyfactorsurvey-phol_SOLEXA_5_FBgn0035997|flyfactorsurvey-pho_SOLEXA_5_FBgn0002521|jaspar-PF0103.1	YY1 regulates via flyfactorsurvey-pho_SANGER_10_FBgn0002521/transfac_pro-M02044/elemento-AAAATGGCG/flyfactorsurvey-phol_SANGER_5_FBgn0035997/homer-M00211/flyfactorsurvey-phol_SOLEXA_5_FBgn0035997/flyfactorsurvey-pho_SOLEXA_5_FBgn0002521/jaspar-PF0103.1 DPYSL3	1127	YY1	Predicted	regulates via flyfactorsurvey-pho_SANGER_10_FBgn0002521/transfac_pro-M02044/elemento-AAAATGGCG/flyfactorsurvey-phol_SANGER_5_FBgn0035997/homer-M00211/flyfactorsurvey-phol_SOLEXA_5_FBgn0035997/flyfactorsurvey-pho_SOLEXA_5_FBgn0002521/jaspar-PF0103.1	YY1 regulates via flyfactorsurvey-pho_SANGER_10_FBgn0002521/transfac_pro-M02044/elemento-AAAATGGCG/flyfactorsurvey-phol_SANGER_5_FBgn0035997/homer-M00211/flyfactorsurvey-phol_SOLEXA_5_FBgn0035997/flyfactorsurvey-pho_SOLEXA_5_FBgn0002521/jaspar-PF0103.1 DPYSL3	DPYSL3
hg19	regulates via flyfactorsurvey-pho_SANGER_10_FBgn0002521/transfac_pro-M02044/elemento-AAAATGGCG/flyfactorsurvey-phol_SANGER_5_FBgn0035997/homer-M00211/flyfactorsurvey-phol_SOLEXA_5_FBgn0035997/flyfactorsurvey-pho_SOLEXA_5_FBgn0002521/jaspar-PF0103.1	flyfactorsurvey-pho_SANGER_10_FBgn0002521|transfac_pro-M02044|elemento-AAAATGGCG|flyfactorsurvey-phol_SANGER_5_FBgn0035997|homer-M00211|flyfactorsurvey-phol_SOLEXA_5_FBgn0035997|flyfactorsurvey-pho_SOLEXA_5_FBgn0002521|jaspar-PF0103.1	YY1 regulates via flyfactorsurvey-pho_SANGER_10_FBgn0002521/transfac_pro-M02044/elemento-AAAATGGCG/flyfactorsurvey-phol_SANGER_5_FBgn0035997/homer-M00211/flyfactorsurvey-phol_SOLEXA_5_FBgn0035997/flyfactorsurvey-pho_SOLEXA_5_FBgn0002521/jaspar-PF0103.1 MGAT1	1125	YY1	Predicted	regulates via flyfactorsurvey-pho_SANGER_10_FBgn0002521/transfac_pro-M02044/elemento-AAAATGGCG/flyfactorsurvey-phol_SANGER_5_FBgn0035997/homer-M00211/flyfactorsurvey-phol_SOLEXA_5_FBgn0035997/flyfactorsurvey-pho_SOLEXA_5_FBgn0002521/jaspar-PF0103.1	YY1 regulates via flyfactorsurvey-pho_SANGER_10_FBgn0002521/transfac_pro-M02044/elemento-AAAATGGCG/flyfactorsurvey-phol_SANGER_5_FBgn0035997/homer-M00211/flyfactorsurvey-phol_SOLEXA_5_FBgn0035997/flyfactorsurvey-pho_SOLEXA_5_FBgn0002521/jaspar-PF0103.1 MGAT1	MGAT1
hg19	regulates via flyfactorsurvey-pho_SANGER_10_FBgn0002521/transfac_pro-M02044/elemento-AAAATGGCG/flyfactorsurvey-phol_SANGER_5_FBgn0035997/homer-M00211/flyfactorsurvey-phol_SOLEXA_5_FBgn0035997/flyfactorsurvey-pho_SOLEXA_5_FBgn0002521/jaspar-PF0103.1	flyfactorsurvey-pho_SANGER_10_FBgn0002521|transfac_pro-M02044|elemento-AAAATGGCG|flyfactorsurvey-phol_SANGER_5_FBgn0035997|homer-M00211|flyfactorsurvey-phol_SOLEXA_5_FBgn0035997|flyfactorsurvey-pho_SOLEXA_5_FBgn0002521|jaspar-PF0103.1	YY1 regulates via flyfactorsurvey-pho_SANGER_10_FBgn0002521/transfac_pro-M02044/elemento-AAAATGGCG/flyfactorsurvey-phol_SANGER_5_FBgn0035997/homer-M00211/flyfactorsurvey-phol_SOLEXA_5_FBgn0035997/flyfactorsurvey-pho_SOLEXA_5_FBgn0002521/jaspar-PF0103.1 EPHB4	1121	YY1	Predicted	regulates via flyfactorsurvey-pho_SANGER_10_FBgn0002521/transfac_pro-M02044/elemento-AAAATGGCG/flyfactorsurvey-phol_SANGER_5_FBgn0035997/homer-M00211/flyfactorsurvey-phol_SOLEXA_5_FBgn0035997/flyfactorsurvey-pho_SOLEXA_5_FBgn0002521/jaspar-PF0103.1	YY1 regulates via flyfactorsurvey-pho_SANGER_10_FBgn0002521/transfac_pro-M02044/elemento-AAAATGGCG/flyfactorsurvey-phol_SANGER_5_FBgn0035997/homer-M00211/flyfactorsurvey-phol_SOLEXA_5_FBgn0035997/flyfactorsurvey-pho_SOLEXA_5_FBgn0002521/jaspar-PF0103.1 EPHB4	EPHB4
hg19	regulates via flyfactorsurvey-pho_SANGER_10_FBgn0002521/transfac_pro-M02044/elemento-AAAATGGCG/flyfactorsurvey-phol_SANGER_5_FBgn0035997/homer-M00211/flyfactorsurvey-phol_SOLEXA_5_FBgn0035997/flyfactorsurvey-pho_SOLEXA_5_FBgn0002521/jaspar-PF0103.1	flyfactorsurvey-pho_SANGER_10_FBgn0002521|transfac_pro-M02044|elemento-AAAATGGCG|flyfactorsurvey-phol_SANGER_5_FBgn0035997|homer-M00211|flyfactorsurvey-phol_SOLEXA_5_FBgn0035997|flyfactorsurvey-pho_SOLEXA_5_FBgn0002521|jaspar-PF0103.1	YY1 regulates via flyfactorsurvey-pho_SANGER_10_FBgn0002521/transfac_pro-M02044/elemento-AAAATGGCG/flyfactorsurvey-phol_SANGER_5_FBgn0035997/homer-M00211/flyfactorsurvey-phol_SOLEXA_5_FBgn0035997/flyfactorsurvey-pho_SOLEXA_5_FBgn0002521/jaspar-PF0103.1 EPS8	1120	YY1	Predicted	regulates via flyfactorsurvey-pho_SANGER_10_FBgn0002521/transfac_pro-M02044/elemento-AAAATGGCG/flyfactorsurvey-phol_SANGER_5_FBgn0035997/homer-M00211/flyfactorsurvey-phol_SOLEXA_5_FBgn0035997/flyfactorsurvey-pho_SOLEXA_5_FBgn0002521/jaspar-PF0103.1	YY1 regulates via flyfactorsurvey-pho_SANGER_10_FBgn0002521/transfac_pro-M02044/elemento-AAAATGGCG/flyfactorsurvey-phol_SANGER_5_FBgn0035997/homer-M00211/flyfactorsurvey-phol_SOLEXA_5_FBgn0035997/flyfactorsurvey-pho_SOLEXA_5_FBgn0002521/jaspar-PF0103.1 EPS8	EPS8
hg19	regulates via flyfactorsurvey-pho_SANGER_10_FBgn0002521/transfac_pro-M02044/elemento-AAAATGGCG/flyfactorsurvey-phol_SANGER_5_FBgn0035997/homer-M00211/flyfactorsurvey-phol_SOLEXA_5_FBgn0035997/flyfactorsurvey-pho_SOLEXA_5_FBgn0002521/jaspar-PF0103.1	flyfactorsurvey-pho_SANGER_10_FBgn0002521|transfac_pro-M02044|elemento-AAAATGGCG|flyfactorsurvey-phol_SANGER_5_FBgn0035997|homer-M00211|flyfactorsurvey-phol_SOLEXA_5_FBgn0035997|flyfactorsurvey-pho_SOLEXA_5_FBgn0002521|jaspar-PF0103.1	YY1 regulates via flyfactorsurvey-pho_SANGER_10_FBgn0002521/transfac_pro-M02044/elemento-AAAATGGCG/flyfactorsurvey-phol_SANGER_5_FBgn0035997/homer-M00211/flyfactorsurvey-phol_SOLEXA_5_FBgn0035997/flyfactorsurvey-pho_SOLEXA_5_FBgn0002521/jaspar-PF0103.1 SPTBN2	1114	YY1	Predicted	regulates via flyfactorsurvey-pho_SANGER_10_FBgn0002521/transfac_pro-M02044/elemento-AAAATGGCG/flyfactorsurvey-phol_SANGER_5_FBgn0035997/homer-M00211/flyfactorsurvey-phol_SOLEXA_5_FBgn0035997/flyfactorsurvey-pho_SOLEXA_5_FBgn0002521/jaspar-PF0103.1	YY1 regulates via flyfactorsurvey-pho_SANGER_10_FBgn0002521/transfac_pro-M02044/elemento-AAAATGGCG/flyfactorsurvey-phol_SANGER_5_FBgn0035997/homer-M00211/flyfactorsurvey-phol_SOLEXA_5_FBgn0035997/flyfactorsurvey-pho_SOLEXA_5_FBgn0002521/jaspar-PF0103.1 SPTBN2	SPTBN2
hg19	regulates via flyfactorsurvey-pho_SANGER_10_FBgn0002521/transfac_pro-M02044/elemento-AAAATGGCG/flyfactorsurvey-phol_SANGER_5_FBgn0035997/homer-M00211/flyfactorsurvey-phol_SOLEXA_5_FBgn0035997/flyfactorsurvey-pho_SOLEXA_5_FBgn0002521/jaspar-PF0103.1	flyfactorsurvey-pho_SANGER_10_FBgn0002521|transfac_pro-M02044|elemento-AAAATGGCG|flyfactorsurvey-phol_SANGER_5_FBgn0035997|homer-M00211|flyfactorsurvey-phol_SOLEXA_5_FBgn0035997|flyfactorsurvey-pho_SOLEXA_5_FBgn0002521|jaspar-PF0103.1	YY1 regulates via flyfactorsurvey-pho_SANGER_10_FBgn0002521/transfac_pro-M02044/elemento-AAAATGGCG/flyfactorsurvey-phol_SANGER_5_FBgn0035997/homer-M00211/flyfactorsurvey-phol_SOLEXA_5_FBgn0035997/flyfactorsurvey-pho_SOLEXA_5_FBgn0002521/jaspar-PF0103.1 FKBP2	1113	YY1	Predicted	regulates via flyfactorsurvey-pho_SANGER_10_FBgn0002521/transfac_pro-M02044/elemento-AAAATGGCG/flyfactorsurvey-phol_SANGER_5_FBgn0035997/homer-M00211/flyfactorsurvey-phol_SOLEXA_5_FBgn0035997/flyfactorsurvey-pho_SOLEXA_5_FBgn0002521/jaspar-PF0103.1	YY1 regulates via flyfactorsurvey-pho_SANGER_10_FBgn0002521/transfac_pro-M02044/elemento-AAAATGGCG/flyfactorsurvey-phol_SANGER_5_FBgn0035997/homer-M00211/flyfactorsurvey-phol_SOLEXA_5_FBgn0035997/flyfactorsurvey-pho_SOLEXA_5_FBgn0002521/jaspar-PF0103.1 FKBP2	FKBP2
hg19	regulates via flyfactorsurvey-pho_SANGER_10_FBgn0002521/transfac_pro-M02044/elemento-AAAATGGCG/flyfactorsurvey-phol_SANGER_5_FBgn0035997/homer-M00211/flyfactorsurvey-phol_SOLEXA_5_FBgn0035997/flyfactorsurvey-pho_SOLEXA_5_FBgn0002521/jaspar-PF0103.1	flyfactorsurvey-pho_SANGER_10_FBgn0002521|transfac_pro-M02044|elemento-AAAATGGCG|flyfactorsurvey-phol_SANGER_5_FBgn0035997|homer-M00211|flyfactorsurvey-phol_SOLEXA_5_FBgn0035997|flyfactorsurvey-pho_SOLEXA_5_FBgn0002521|jaspar-PF0103.1	YY1 regulates via flyfactorsurvey-pho_SANGER_10_FBgn0002521/transfac_pro-M02044/elemento-AAAATGGCG/flyfactorsurvey-phol_SANGER_5_FBgn0035997/homer-M00211/flyfactorsurvey-phol_SOLEXA_5_FBgn0035997/flyfactorsurvey-pho_SOLEXA_5_FBgn0002521/jaspar-PF0103.1 SPTAN1	1110	YY1	Predicted	regulates via flyfactorsurvey-pho_SANGER_10_FBgn0002521/transfac_pro-M02044/elemento-AAAATGGCG/flyfactorsurvey-phol_SANGER_5_FBgn0035997/homer-M00211/flyfactorsurvey-phol_SOLEXA_5_FBgn0035997/flyfactorsurvey-pho_SOLEXA_5_FBgn0002521/jaspar-PF0103.1	YY1 regulates via flyfactorsurvey-pho_SANGER_10_FBgn0002521/transfac_pro-M02044/elemento-AAAATGGCG/flyfactorsurvey-phol_SANGER_5_FBgn0035997/homer-M00211/flyfactorsurvey-phol_SOLEXA_5_FBgn0035997/flyfactorsurvey-pho_SOLEXA_5_FBgn0002521/jaspar-PF0103.1 SPTAN1	SPTAN1
hg19	regulates via flyfactorsurvey-pho_SANGER_10_FBgn0002521/transfac_pro-M02044/elemento-AAAATGGCG/flyfactorsurvey-phol_SANGER_5_FBgn0035997/homer-M00211/flyfactorsurvey-phol_SOLEXA_5_FBgn0035997/flyfactorsurvey-pho_SOLEXA_5_FBgn0002521/jaspar-PF0103.1	flyfactorsurvey-pho_SANGER_10_FBgn0002521|transfac_pro-M02044|elemento-AAAATGGCG|flyfactorsurvey-phol_SANGER_5_FBgn0035997|homer-M00211|flyfactorsurvey-phol_SOLEXA_5_FBgn0035997|flyfactorsurvey-pho_SOLEXA_5_FBgn0002521|jaspar-PF0103.1	YY1 regulates via flyfactorsurvey-pho_SANGER_10_FBgn0002521/transfac_pro-M02044/elemento-AAAATGGCG/flyfactorsurvey-phol_SANGER_5_FBgn0035997/homer-M00211/flyfactorsurvey-phol_SOLEXA_5_FBgn0035997/flyfactorsurvey-pho_SOLEXA_5_FBgn0002521/jaspar-PF0103.1 SH3D19	1109	YY1	Predicted	regulates via flyfactorsurvey-pho_SANGER_10_FBgn0002521/transfac_pro-M02044/elemento-AAAATGGCG/flyfactorsurvey-phol_SANGER_5_FBgn0035997/homer-M00211/flyfactorsurvey-phol_SOLEXA_5_FBgn0035997/flyfactorsurvey-pho_SOLEXA_5_FBgn0002521/jaspar-PF0103.1	YY1 regulates via flyfactorsurvey-pho_SANGER_10_FBgn0002521/transfac_pro-M02044/elemento-AAAATGGCG/flyfactorsurvey-phol_SANGER_5_FBgn0035997/homer-M00211/flyfactorsurvey-phol_SOLEXA_5_FBgn0035997/flyfactorsurvey-pho_SOLEXA_5_FBgn0002521/jaspar-PF0103.1 SH3D19	SH3D19
hg19	regulates via flyfactorsurvey-pho_SANGER_10_FBgn0002521/transfac_pro-M02044/elemento-AAAATGGCG/flyfactorsurvey-phol_SANGER_5_FBgn0035997/homer-M00211/flyfactorsurvey-phol_SOLEXA_5_FBgn0035997/flyfactorsurvey-pho_SOLEXA_5_FBgn0002521/jaspar-PF0103.1	flyfactorsurvey-pho_SANGER_10_FBgn0002521|transfac_pro-M02044|elemento-AAAATGGCG|flyfactorsurvey-phol_SANGER_5_FBgn0035997|homer-M00211|flyfactorsurvey-phol_SOLEXA_5_FBgn0035997|flyfactorsurvey-pho_SOLEXA_5_FBgn0002521|jaspar-PF0103.1	YY1 regulates via flyfactorsurvey-pho_SANGER_10_FBgn0002521/transfac_pro-M02044/elemento-AAAATGGCG/flyfactorsurvey-phol_SANGER_5_FBgn0035997/homer-M00211/flyfactorsurvey-phol_SOLEXA_5_FBgn0035997/flyfactorsurvey-pho_SOLEXA_5_FBgn0002521/jaspar-PF0103.1 ETS2	1104	YY1	Predicted	regulates via flyfactorsurvey-pho_SANGER_10_FBgn0002521/transfac_pro-M02044/elemento-AAAATGGCG/flyfactorsurvey-phol_SANGER_5_FBgn0035997/homer-M00211/flyfactorsurvey-phol_SOLEXA_5_FBgn0035997/flyfactorsurvey-pho_SOLEXA_5_FBgn0002521/jaspar-PF0103.1	YY1 regulates via flyfactorsurvey-pho_SANGER_10_FBgn0002521/transfac_pro-M02044/elemento-AAAATGGCG/flyfactorsurvey-phol_SANGER_5_FBgn0035997/homer-M00211/flyfactorsurvey-phol_SOLEXA_5_FBgn0035997/flyfactorsurvey-pho_SOLEXA_5_FBgn0002521/jaspar-PF0103.1 ETS2	ETS2
hg19	regulates via flyfactorsurvey-pho_SANGER_10_FBgn0002521/transfac_pro-M02044/elemento-AAAATGGCG/flyfactorsurvey-phol_SANGER_5_FBgn0035997/homer-M00211/flyfactorsurvey-phol_SOLEXA_5_FBgn0035997/flyfactorsurvey-pho_SOLEXA_5_FBgn0002521/jaspar-PF0103.1	flyfactorsurvey-pho_SANGER_10_FBgn0002521|transfac_pro-M02044|elemento-AAAATGGCG|flyfactorsurvey-phol_SANGER_5_FBgn0035997|homer-M00211|flyfactorsurvey-phol_SOLEXA_5_FBgn0035997|flyfactorsurvey-pho_SOLEXA_5_FBgn0002521|jaspar-PF0103.1	YY1 regulates via flyfactorsurvey-pho_SANGER_10_FBgn0002521/transfac_pro-M02044/elemento-AAAATGGCG/flyfactorsurvey-phol_SANGER_5_FBgn0035997/homer-M00211/flyfactorsurvey-phol_SOLEXA_5_FBgn0035997/flyfactorsurvey-pho_SOLEXA_5_FBgn0002521/jaspar-PF0103.1 POR	1096	YY1	Predicted	regulates via flyfactorsurvey-pho_SANGER_10_FBgn0002521/transfac_pro-M02044/elemento-AAAATGGCG/flyfactorsurvey-phol_SANGER_5_FBgn0035997/homer-M00211/flyfactorsurvey-phol_SOLEXA_5_FBgn0035997/flyfactorsurvey-pho_SOLEXA_5_FBgn0002521/jaspar-PF0103.1	YY1 regulates via flyfactorsurvey-pho_SANGER_10_FBgn0002521/transfac_pro-M02044/elemento-AAAATGGCG/flyfactorsurvey-phol_SANGER_5_FBgn0035997/homer-M00211/flyfactorsurvey-phol_SOLEXA_5_FBgn0035997/flyfactorsurvey-pho_SOLEXA_5_FBgn0002521/jaspar-PF0103.1 POR	POR
hg19	regulates via flyfactorsurvey-pho_SANGER_10_FBgn0002521/transfac_pro-M02044/elemento-AAAATGGCG/flyfactorsurvey-phol_SANGER_5_FBgn0035997/homer-M00211/flyfactorsurvey-phol_SOLEXA_5_FBgn0035997/flyfactorsurvey-pho_SOLEXA_5_FBgn0002521/jaspar-PF0103.1	flyfactorsurvey-pho_SANGER_10_FBgn0002521|transfac_pro-M02044|elemento-AAAATGGCG|flyfactorsurvey-phol_SANGER_5_FBgn0035997|homer-M00211|flyfactorsurvey-phol_SOLEXA_5_FBgn0035997|flyfactorsurvey-pho_SOLEXA_5_FBgn0002521|jaspar-PF0103.1	YY1 regulates via flyfactorsurvey-pho_SANGER_10_FBgn0002521/transfac_pro-M02044/elemento-AAAATGGCG/flyfactorsurvey-phol_SANGER_5_FBgn0035997/homer-M00211/flyfactorsurvey-phol_SOLEXA_5_FBgn0035997/flyfactorsurvey-pho_SOLEXA_5_FBgn0002521/jaspar-PF0103.1 GDE1	1089	YY1	Predicted	regulates via flyfactorsurvey-pho_SANGER_10_FBgn0002521/transfac_pro-M02044/elemento-AAAATGGCG/flyfactorsurvey-phol_SANGER_5_FBgn0035997/homer-M00211/flyfactorsurvey-phol_SOLEXA_5_FBgn0035997/flyfactorsurvey-pho_SOLEXA_5_FBgn0002521/jaspar-PF0103.1	YY1 regulates via flyfactorsurvey-pho_SANGER_10_FBgn0002521/transfac_pro-M02044/elemento-AAAATGGCG/flyfactorsurvey-phol_SANGER_5_FBgn0035997/homer-M00211/flyfactorsurvey-phol_SOLEXA_5_FBgn0035997/flyfactorsurvey-pho_SOLEXA_5_FBgn0002521/jaspar-PF0103.1 GDE1	GDE1
hg19	regulates via flyfactorsurvey-pho_SANGER_10_FBgn0002521/transfac_pro-M02044/elemento-AAAATGGCG/flyfactorsurvey-phol_SANGER_5_FBgn0035997/homer-M00211/flyfactorsurvey-phol_SOLEXA_5_FBgn0035997/flyfactorsurvey-pho_SOLEXA_5_FBgn0002521/jaspar-PF0103.1	flyfactorsurvey-pho_SANGER_10_FBgn0002521|transfac_pro-M02044|elemento-AAAATGGCG|flyfactorsurvey-phol_SANGER_5_FBgn0035997|homer-M00211|flyfactorsurvey-phol_SOLEXA_5_FBgn0035997|flyfactorsurvey-pho_SOLEXA_5_FBgn0002521|jaspar-PF0103.1	YY1 regulates via flyfactorsurvey-pho_SANGER_10_FBgn0002521/transfac_pro-M02044/elemento-AAAATGGCG/flyfactorsurvey-phol_SANGER_5_FBgn0035997/homer-M00211/flyfactorsurvey-phol_SOLEXA_5_FBgn0035997/flyfactorsurvey-pho_SOLEXA_5_FBgn0002521/jaspar-PF0103.1 STK40	1081	YY1	Predicted	regulates via flyfactorsurvey-pho_SANGER_10_FBgn0002521/transfac_pro-M02044/elemento-AAAATGGCG/flyfactorsurvey-phol_SANGER_5_FBgn0035997/homer-M00211/flyfactorsurvey-phol_SOLEXA_5_FBgn0035997/flyfactorsurvey-pho_SOLEXA_5_FBgn0002521/jaspar-PF0103.1	YY1 regulates via flyfactorsurvey-pho_SANGER_10_FBgn0002521/transfac_pro-M02044/elemento-AAAATGGCG/flyfactorsurvey-phol_SANGER_5_FBgn0035997/homer-M00211/flyfactorsurvey-phol_SOLEXA_5_FBgn0035997/flyfactorsurvey-pho_SOLEXA_5_FBgn0002521/jaspar-PF0103.1 STK40	STK40
hg19	regulates via flyfactorsurvey-pho_SANGER_10_FBgn0002521/transfac_pro-M02044/elemento-AAAATGGCG/flyfactorsurvey-phol_SANGER_5_FBgn0035997/homer-M00211/flyfactorsurvey-phol_SOLEXA_5_FBgn0035997/flyfactorsurvey-pho_SOLEXA_5_FBgn0002521/jaspar-PF0103.1	flyfactorsurvey-pho_SANGER_10_FBgn0002521|transfac_pro-M02044|elemento-AAAATGGCG|flyfactorsurvey-phol_SANGER_5_FBgn0035997|homer-M00211|flyfactorsurvey-phol_SOLEXA_5_FBgn0035997|flyfactorsurvey-pho_SOLEXA_5_FBgn0002521|jaspar-PF0103.1	YY1 regulates via flyfactorsurvey-pho_SANGER_10_FBgn0002521/transfac_pro-M02044/elemento-AAAATGGCG/flyfactorsurvey-phol_SANGER_5_FBgn0035997/homer-M00211/flyfactorsurvey-phol_SOLEXA_5_FBgn0035997/flyfactorsurvey-pho_SOLEXA_5_FBgn0002521/jaspar-PF0103.1 WISP1	1080	YY1	Predicted	regulates via flyfactorsurvey-pho_SANGER_10_FBgn0002521/transfac_pro-M02044/elemento-AAAATGGCG/flyfactorsurvey-phol_SANGER_5_FBgn0035997/homer-M00211/flyfactorsurvey-phol_SOLEXA_5_FBgn0035997/flyfactorsurvey-pho_SOLEXA_5_FBgn0002521/jaspar-PF0103.1	YY1 regulates via flyfactorsurvey-pho_SANGER_10_FBgn0002521/transfac_pro-M02044/elemento-AAAATGGCG/flyfactorsurvey-phol_SANGER_5_FBgn0035997/homer-M00211/flyfactorsurvey-phol_SOLEXA_5_FBgn0035997/flyfactorsurvey-pho_SOLEXA_5_FBgn0002521/jaspar-PF0103.1 WISP1	WISP1
hg19	regulates via flyfactorsurvey-pho_SANGER_10_FBgn0002521/transfac_pro-M02044/elemento-AAAATGGCG/flyfactorsurvey-phol_SANGER_5_FBgn0035997/homer-M00211/flyfactorsurvey-phol_SOLEXA_5_FBgn0035997/flyfactorsurvey-pho_SOLEXA_5_FBgn0002521/jaspar-PF0103.1	flyfactorsurvey-pho_SANGER_10_FBgn0002521|transfac_pro-M02044|elemento-AAAATGGCG|flyfactorsurvey-phol_SANGER_5_FBgn0035997|homer-M00211|flyfactorsurvey-phol_SOLEXA_5_FBgn0035997|flyfactorsurvey-pho_SOLEXA_5_FBgn0002521|jaspar-PF0103.1	YY1 regulates via flyfactorsurvey-pho_SANGER_10_FBgn0002521/transfac_pro-M02044/elemento-AAAATGGCG/flyfactorsurvey-phol_SANGER_5_FBgn0035997/homer-M00211/flyfactorsurvey-phol_SOLEXA_5_FBgn0035997/flyfactorsurvey-pho_SOLEXA_5_FBgn0002521/jaspar-PF0103.1 AGPAT1	1079	YY1	Predicted	regulates via flyfactorsurvey-pho_SANGER_10_FBgn0002521/transfac_pro-M02044/elemento-AAAATGGCG/flyfactorsurvey-phol_SANGER_5_FBgn0035997/homer-M00211/flyfactorsurvey-phol_SOLEXA_5_FBgn0035997/flyfactorsurvey-pho_SOLEXA_5_FBgn0002521/jaspar-PF0103.1	YY1 regulates via flyfactorsurvey-pho_SANGER_10_FBgn0002521/transfac_pro-M02044/elemento-AAAATGGCG/flyfactorsurvey-phol_SANGER_5_FBgn0035997/homer-M00211/flyfactorsurvey-phol_SOLEXA_5_FBgn0035997/flyfactorsurvey-pho_SOLEXA_5_FBgn0002521/jaspar-PF0103.1 AGPAT1	AGPAT1
hg19	regulates via flyfactorsurvey-pho_SANGER_10_FBgn0002521/transfac_pro-M02044/elemento-AAAATGGCG/flyfactorsurvey-phol_SANGER_5_FBgn0035997/homer-M00211/flyfactorsurvey-phol_SOLEXA_5_FBgn0035997/flyfactorsurvey-pho_SOLEXA_5_FBgn0002521/jaspar-PF0103.1	flyfactorsurvey-pho_SANGER_10_FBgn0002521|transfac_pro-M02044|elemento-AAAATGGCG|flyfactorsurvey-phol_SANGER_5_FBgn0035997|homer-M00211|flyfactorsurvey-phol_SOLEXA_5_FBgn0035997|flyfactorsurvey-pho_SOLEXA_5_FBgn0002521|jaspar-PF0103.1	YY1 regulates via flyfactorsurvey-pho_SANGER_10_FBgn0002521/transfac_pro-M02044/elemento-AAAATGGCG/flyfactorsurvey-phol_SANGER_5_FBgn0035997/homer-M00211/flyfactorsurvey-phol_SOLEXA_5_FBgn0035997/flyfactorsurvey-pho_SOLEXA_5_FBgn0002521/jaspar-PF0103.1 ADM	1078	YY1	Predicted	regulates via flyfactorsurvey-pho_SANGER_10_FBgn0002521/transfac_pro-M02044/elemento-AAAATGGCG/flyfactorsurvey-phol_SANGER_5_FBgn0035997/homer-M00211/flyfactorsurvey-phol_SOLEXA_5_FBgn0035997/flyfactorsurvey-pho_SOLEXA_5_FBgn0002521/jaspar-PF0103.1	YY1 regulates via flyfactorsurvey-pho_SANGER_10_FBgn0002521/transfac_pro-M02044/elemento-AAAATGGCG/flyfactorsurvey-phol_SANGER_5_FBgn0035997/homer-M00211/flyfactorsurvey-phol_SOLEXA_5_FBgn0035997/flyfactorsurvey-pho_SOLEXA_5_FBgn0002521/jaspar-PF0103.1 ADM	ADM
hg19	regulates via flyfactorsurvey-pho_SANGER_10_FBgn0002521/transfac_pro-M02044/elemento-AAAATGGCG/flyfactorsurvey-phol_SANGER_5_FBgn0035997/homer-M00211/flyfactorsurvey-phol_SOLEXA_5_FBgn0035997/flyfactorsurvey-pho_SOLEXA_5_FBgn0002521/jaspar-PF0103.1	flyfactorsurvey-pho_SANGER_10_FBgn0002521|transfac_pro-M02044|elemento-AAAATGGCG|flyfactorsurvey-phol_SANGER_5_FBgn0035997|homer-M00211|flyfactorsurvey-phol_SOLEXA_5_FBgn0035997|flyfactorsurvey-pho_SOLEXA_5_FBgn0002521|jaspar-PF0103.1	YY1 regulates via flyfactorsurvey-pho_SANGER_10_FBgn0002521/transfac_pro-M02044/elemento-AAAATGGCG/flyfactorsurvey-phol_SANGER_5_FBgn0035997/homer-M00211/flyfactorsurvey-phol_SOLEXA_5_FBgn0035997/flyfactorsurvey-pho_SOLEXA_5_FBgn0002521/jaspar-PF0103.1 HSP90AB1	1076	YY1	Predicted	regulates via flyfactorsurvey-pho_SANGER_10_FBgn0002521/transfac_pro-M02044/elemento-AAAATGGCG/flyfactorsurvey-phol_SANGER_5_FBgn0035997/homer-M00211/flyfactorsurvey-phol_SOLEXA_5_FBgn0035997/flyfactorsurvey-pho_SOLEXA_5_FBgn0002521/jaspar-PF0103.1	YY1 regulates via flyfactorsurvey-pho_SANGER_10_FBgn0002521/transfac_pro-M02044/elemento-AAAATGGCG/flyfactorsurvey-phol_SANGER_5_FBgn0035997/homer-M00211/flyfactorsurvey-phol_SOLEXA_5_FBgn0035997/flyfactorsurvey-pho_SOLEXA_5_FBgn0002521/jaspar-PF0103.1 HSP90AB1	HSP90AB1
hg19	regulates via flyfactorsurvey-pho_SANGER_10_FBgn0002521/transfac_pro-M02044/elemento-AAAATGGCG/flyfactorsurvey-phol_SANGER_5_FBgn0035997/homer-M00211/flyfactorsurvey-phol_SOLEXA_5_FBgn0035997/flyfactorsurvey-pho_SOLEXA_5_FBgn0002521/jaspar-PF0103.1	flyfactorsurvey-pho_SANGER_10_FBgn0002521|transfac_pro-M02044|elemento-AAAATGGCG|flyfactorsurvey-phol_SANGER_5_FBgn0035997|homer-M00211|flyfactorsurvey-phol_SOLEXA_5_FBgn0035997|flyfactorsurvey-pho_SOLEXA_5_FBgn0002521|jaspar-PF0103.1	YY1 regulates via flyfactorsurvey-pho_SANGER_10_FBgn0002521/transfac_pro-M02044/elemento-AAAATGGCG/flyfactorsurvey-phol_SANGER_5_FBgn0035997/homer-M00211/flyfactorsurvey-phol_SOLEXA_5_FBgn0035997/flyfactorsurvey-pho_SOLEXA_5_FBgn0002521/jaspar-PF0103.1 HSBP1	1076	YY1	Predicted	regulates via flyfactorsurvey-pho_SANGER_10_FBgn0002521/transfac_pro-M02044/elemento-AAAATGGCG/flyfactorsurvey-phol_SANGER_5_FBgn0035997/homer-M00211/flyfactorsurvey-phol_SOLEXA_5_FBgn0035997/flyfactorsurvey-pho_SOLEXA_5_FBgn0002521/jaspar-PF0103.1	YY1 regulates via flyfactorsurvey-pho_SANGER_10_FBgn0002521/transfac_pro-M02044/elemento-AAAATGGCG/flyfactorsurvey-phol_SANGER_5_FBgn0035997/homer-M00211/flyfactorsurvey-phol_SOLEXA_5_FBgn0035997/flyfactorsurvey-pho_SOLEXA_5_FBgn0002521/jaspar-PF0103.1 HSBP1	HSBP1
hg19	regulates via flyfactorsurvey-pho_SANGER_10_FBgn0002521/transfac_pro-M02044/elemento-AAAATGGCG/flyfactorsurvey-phol_SANGER_5_FBgn0035997/homer-M00211/flyfactorsurvey-phol_SOLEXA_5_FBgn0035997/flyfactorsurvey-pho_SOLEXA_5_FBgn0002521/jaspar-PF0103.1	flyfactorsurvey-pho_SANGER_10_FBgn0002521|transfac_pro-M02044|elemento-AAAATGGCG|flyfactorsurvey-phol_SANGER_5_FBgn0035997|homer-M00211|flyfactorsurvey-phol_SOLEXA_5_FBgn0035997|flyfactorsurvey-pho_SOLEXA_5_FBgn0002521|jaspar-PF0103.1	YY1 regulates via flyfactorsurvey-pho_SANGER_10_FBgn0002521/transfac_pro-M02044/elemento-AAAATGGCG/flyfactorsurvey-phol_SANGER_5_FBgn0035997/homer-M00211/flyfactorsurvey-phol_SOLEXA_5_FBgn0035997/flyfactorsurvey-pho_SOLEXA_5_FBgn0002521/jaspar-PF0103.1 WASF2	1073	YY1	Predicted	regulates via flyfactorsurvey-pho_SANGER_10_FBgn0002521/transfac_pro-M02044/elemento-AAAATGGCG/flyfactorsurvey-phol_SANGER_5_FBgn0035997/homer-M00211/flyfactorsurvey-phol_SOLEXA_5_FBgn0035997/flyfactorsurvey-pho_SOLEXA_5_FBgn0002521/jaspar-PF0103.1	YY1 regulates via flyfactorsurvey-pho_SANGER_10_FBgn0002521/transfac_pro-M02044/elemento-AAAATGGCG/flyfactorsurvey-phol_SANGER_5_FBgn0035997/homer-M00211/flyfactorsurvey-phol_SOLEXA_5_FBgn0035997/flyfactorsurvey-pho_SOLEXA_5_FBgn0002521/jaspar-PF0103.1 WASF2	WASF2
hg19	regulates via flyfactorsurvey-pho_SANGER_10_FBgn0002521/transfac_pro-M02044/elemento-AAAATGGCG/flyfactorsurvey-phol_SANGER_5_FBgn0035997/homer-M00211/flyfactorsurvey-phol_SOLEXA_5_FBgn0035997/flyfactorsurvey-pho_SOLEXA_5_FBgn0002521/jaspar-PF0103.1	flyfactorsurvey-pho_SANGER_10_FBgn0002521|transfac_pro-M02044|elemento-AAAATGGCG|flyfactorsurvey-phol_SANGER_5_FBgn0035997|homer-M00211|flyfactorsurvey-phol_SOLEXA_5_FBgn0035997|flyfactorsurvey-pho_SOLEXA_5_FBgn0002521|jaspar-PF0103.1	YY1 regulates via flyfactorsurvey-pho_SANGER_10_FBgn0002521/transfac_pro-M02044/elemento-AAAATGGCG/flyfactorsurvey-phol_SANGER_5_FBgn0035997/homer-M00211/flyfactorsurvey-phol_SOLEXA_5_FBgn0035997/flyfactorsurvey-pho_SOLEXA_5_FBgn0002521/jaspar-PF0103.1 IGFBP4	1070	YY1	Predicted	regulates via flyfactorsurvey-pho_SANGER_10_FBgn0002521/transfac_pro-M02044/elemento-AAAATGGCG/flyfactorsurvey-phol_SANGER_5_FBgn0035997/homer-M00211/flyfactorsurvey-phol_SOLEXA_5_FBgn0035997/flyfactorsurvey-pho_SOLEXA_5_FBgn0002521/jaspar-PF0103.1	YY1 regulates via flyfactorsurvey-pho_SANGER_10_FBgn0002521/transfac_pro-M02044/elemento-AAAATGGCG/flyfactorsurvey-phol_SANGER_5_FBgn0035997/homer-M00211/flyfactorsurvey-phol_SOLEXA_5_FBgn0035997/flyfactorsurvey-pho_SOLEXA_5_FBgn0002521/jaspar-PF0103.1 IGFBP4	IGFBP4
hg19	regulates via flyfactorsurvey-pho_SANGER_10_FBgn0002521/transfac_pro-M02044/elemento-AAAATGGCG/flyfactorsurvey-phol_SANGER_5_FBgn0035997/homer-M00211/flyfactorsurvey-phol_SOLEXA_5_FBgn0035997/flyfactorsurvey-pho_SOLEXA_5_FBgn0002521/jaspar-PF0103.1	flyfactorsurvey-pho_SANGER_10_FBgn0002521|transfac_pro-M02044|elemento-AAAATGGCG|flyfactorsurvey-phol_SANGER_5_FBgn0035997|homer-M00211|flyfactorsurvey-phol_SOLEXA_5_FBgn0035997|flyfactorsurvey-pho_SOLEXA_5_FBgn0002521|jaspar-PF0103.1	YY1 regulates via flyfactorsurvey-pho_SANGER_10_FBgn0002521/transfac_pro-M02044/elemento-AAAATGGCG/flyfactorsurvey-phol_SANGER_5_FBgn0035997/homer-M00211/flyfactorsurvey-phol_SOLEXA_5_FBgn0035997/flyfactorsurvey-pho_SOLEXA_5_FBgn0002521/jaspar-PF0103.1 RPL3	1069	YY1	Predicted	regulates via flyfactorsurvey-pho_SANGER_10_FBgn0002521/transfac_pro-M02044/elemento-AAAATGGCG/flyfactorsurvey-phol_SANGER_5_FBgn0035997/homer-M00211/flyfactorsurvey-phol_SOLEXA_5_FBgn0035997/flyfactorsurvey-pho_SOLEXA_5_FBgn0002521/jaspar-PF0103.1	YY1 regulates via flyfactorsurvey-pho_SANGER_10_FBgn0002521/transfac_pro-M02044/elemento-AAAATGGCG/flyfactorsurvey-phol_SANGER_5_FBgn0035997/homer-M00211/flyfactorsurvey-phol_SOLEXA_5_FBgn0035997/flyfactorsurvey-pho_SOLEXA_5_FBgn0002521/jaspar-PF0103.1 RPL3	RPL3
hg19	regulates via flyfactorsurvey-pho_SANGER_10_FBgn0002521/transfac_pro-M02044/elemento-AAAATGGCG/flyfactorsurvey-phol_SANGER_5_FBgn0035997/homer-M00211/flyfactorsurvey-phol_SOLEXA_5_FBgn0035997/flyfactorsurvey-pho_SOLEXA_5_FBgn0002521/jaspar-PF0103.1	flyfactorsurvey-pho_SANGER_10_FBgn0002521|transfac_pro-M02044|elemento-AAAATGGCG|flyfactorsurvey-phol_SANGER_5_FBgn0035997|homer-M00211|flyfactorsurvey-phol_SOLEXA_5_FBgn0035997|flyfactorsurvey-pho_SOLEXA_5_FBgn0002521|jaspar-PF0103.1	YY1 regulates via flyfactorsurvey-pho_SANGER_10_FBgn0002521/transfac_pro-M02044/elemento-AAAATGGCG/flyfactorsurvey-phol_SANGER_5_FBgn0035997/homer-M00211/flyfactorsurvey-phol_SOLEXA_5_FBgn0035997/flyfactorsurvey-pho_SOLEXA_5_FBgn0002521/jaspar-PF0103.1 PKIG	1065	YY1	Predicted	regulates via flyfactorsurvey-pho_SANGER_10_FBgn0002521/transfac_pro-M02044/elemento-AAAATGGCG/flyfactorsurvey-phol_SANGER_5_FBgn0035997/homer-M00211/flyfactorsurvey-phol_SOLEXA_5_FBgn0035997/flyfactorsurvey-pho_SOLEXA_5_FBgn0002521/jaspar-PF0103.1	YY1 regulates via flyfactorsurvey-pho_SANGER_10_FBgn0002521/transfac_pro-M02044/elemento-AAAATGGCG/flyfactorsurvey-phol_SANGER_5_FBgn0035997/homer-M00211/flyfactorsurvey-phol_SOLEXA_5_FBgn0035997/flyfactorsurvey-pho_SOLEXA_5_FBgn0002521/jaspar-PF0103.1 PKIG	PKIG
hg19	regulates via flyfactorsurvey-pho_SANGER_10_FBgn0002521/transfac_pro-M02044/elemento-AAAATGGCG/flyfactorsurvey-phol_SANGER_5_FBgn0035997/homer-M00211/flyfactorsurvey-phol_SOLEXA_5_FBgn0035997/flyfactorsurvey-pho_SOLEXA_5_FBgn0002521/jaspar-PF0103.1	flyfactorsurvey-pho_SANGER_10_FBgn0002521|transfac_pro-M02044|elemento-AAAATGGCG|flyfactorsurvey-phol_SANGER_5_FBgn0035997|homer-M00211|flyfactorsurvey-phol_SOLEXA_5_FBgn0035997|flyfactorsurvey-pho_SOLEXA_5_FBgn0002521|jaspar-PF0103.1	YY1 regulates via flyfactorsurvey-pho_SANGER_10_FBgn0002521/transfac_pro-M02044/elemento-AAAATGGCG/flyfactorsurvey-phol_SANGER_5_FBgn0035997/homer-M00211/flyfactorsurvey-phol_SOLEXA_5_FBgn0035997/flyfactorsurvey-pho_SOLEXA_5_FBgn0002521/jaspar-PF0103.1 BCLAF1	1063	YY1	Predicted	regulates via flyfactorsurvey-pho_SANGER_10_FBgn0002521/transfac_pro-M02044/elemento-AAAATGGCG/flyfactorsurvey-phol_SANGER_5_FBgn0035997/homer-M00211/flyfactorsurvey-phol_SOLEXA_5_FBgn0035997/flyfactorsurvey-pho_SOLEXA_5_FBgn0002521/jaspar-PF0103.1	YY1 regulates via flyfactorsurvey-pho_SANGER_10_FBgn0002521/transfac_pro-M02044/elemento-AAAATGGCG/flyfactorsurvey-phol_SANGER_5_FBgn0035997/homer-M00211/flyfactorsurvey-phol_SOLEXA_5_FBgn0035997/flyfactorsurvey-pho_SOLEXA_5_FBgn0002521/jaspar-PF0103.1 BCLAF1	BCLAF1
hg19	regulates via flyfactorsurvey-pho_SANGER_10_FBgn0002521/transfac_pro-M02044/elemento-AAAATGGCG/flyfactorsurvey-phol_SANGER_5_FBgn0035997/homer-M00211/flyfactorsurvey-phol_SOLEXA_5_FBgn0035997/flyfactorsurvey-pho_SOLEXA_5_FBgn0002521/jaspar-PF0103.1	flyfactorsurvey-pho_SANGER_10_FBgn0002521|transfac_pro-M02044|elemento-AAAATGGCG|flyfactorsurvey-phol_SANGER_5_FBgn0035997|homer-M00211|flyfactorsurvey-phol_SOLEXA_5_FBgn0035997|flyfactorsurvey-pho_SOLEXA_5_FBgn0002521|jaspar-PF0103.1	YY1 regulates via flyfactorsurvey-pho_SANGER_10_FBgn0002521/transfac_pro-M02044/elemento-AAAATGGCG/flyfactorsurvey-phol_SANGER_5_FBgn0035997/homer-M00211/flyfactorsurvey-phol_SOLEXA_5_FBgn0035997/flyfactorsurvey-pho_SOLEXA_5_FBgn0002521/jaspar-PF0103.1 PAH	1057	YY1	Predicted	regulates via flyfactorsurvey-pho_SANGER_10_FBgn0002521/transfac_pro-M02044/elemento-AAAATGGCG/flyfactorsurvey-phol_SANGER_5_FBgn0035997/homer-M00211/flyfactorsurvey-phol_SOLEXA_5_FBgn0035997/flyfactorsurvey-pho_SOLEXA_5_FBgn0002521/jaspar-PF0103.1	YY1 regulates via flyfactorsurvey-pho_SANGER_10_FBgn0002521/transfac_pro-M02044/elemento-AAAATGGCG/flyfactorsurvey-phol_SANGER_5_FBgn0035997/homer-M00211/flyfactorsurvey-phol_SOLEXA_5_FBgn0035997/flyfactorsurvey-pho_SOLEXA_5_FBgn0002521/jaspar-PF0103.1 PAH	PAH
hg19	regulates via flyfactorsurvey-pho_SANGER_10_FBgn0002521/transfac_pro-M02044/elemento-AAAATGGCG/flyfactorsurvey-phol_SANGER_5_FBgn0035997/homer-M00211/flyfactorsurvey-phol_SOLEXA_5_FBgn0035997/flyfactorsurvey-pho_SOLEXA_5_FBgn0002521/jaspar-PF0103.1	flyfactorsurvey-pho_SANGER_10_FBgn0002521|transfac_pro-M02044|elemento-AAAATGGCG|flyfactorsurvey-phol_SANGER_5_FBgn0035997|homer-M00211|flyfactorsurvey-phol_SOLEXA_5_FBgn0035997|flyfactorsurvey-pho_SOLEXA_5_FBgn0002521|jaspar-PF0103.1	YY1 regulates via flyfactorsurvey-pho_SANGER_10_FBgn0002521/transfac_pro-M02044/elemento-AAAATGGCG/flyfactorsurvey-phol_SANGER_5_FBgn0035997/homer-M00211/flyfactorsurvey-phol_SOLEXA_5_FBgn0035997/flyfactorsurvey-pho_SOLEXA_5_FBgn0002521/jaspar-PF0103.1 PLEC	1047	YY1	Predicted	regulates via flyfactorsurvey-pho_SANGER_10_FBgn0002521/transfac_pro-M02044/elemento-AAAATGGCG/flyfactorsurvey-phol_SANGER_5_FBgn0035997/homer-M00211/flyfactorsurvey-phol_SOLEXA_5_FBgn0035997/flyfactorsurvey-pho_SOLEXA_5_FBgn0002521/jaspar-PF0103.1	YY1 regulates via flyfactorsurvey-pho_SANGER_10_FBgn0002521/transfac_pro-M02044/elemento-AAAATGGCG/flyfactorsurvey-phol_SANGER_5_FBgn0035997/homer-M00211/flyfactorsurvey-phol_SOLEXA_5_FBgn0035997/flyfactorsurvey-pho_SOLEXA_5_FBgn0002521/jaspar-PF0103.1 PLEC	PLEC
hg19	regulates via flyfactorsurvey-pho_SANGER_10_FBgn0002521/transfac_pro-M02044/elemento-AAAATGGCG/flyfactorsurvey-phol_SANGER_5_FBgn0035997/homer-M00211/flyfactorsurvey-phol_SOLEXA_5_FBgn0035997/flyfactorsurvey-pho_SOLEXA_5_FBgn0002521/jaspar-PF0103.1	flyfactorsurvey-pho_SANGER_10_FBgn0002521|transfac_pro-M02044|elemento-AAAATGGCG|flyfactorsurvey-phol_SANGER_5_FBgn0035997|homer-M00211|flyfactorsurvey-phol_SOLEXA_5_FBgn0035997|flyfactorsurvey-pho_SOLEXA_5_FBgn0002521|jaspar-PF0103.1	YY1 regulates via flyfactorsurvey-pho_SANGER_10_FBgn0002521/transfac_pro-M02044/elemento-AAAATGGCG/flyfactorsurvey-phol_SANGER_5_FBgn0035997/homer-M00211/flyfactorsurvey-phol_SOLEXA_5_FBgn0035997/flyfactorsurvey-pho_SOLEXA_5_FBgn0002521/jaspar-PF0103.1 RPS8	1044	YY1	Predicted	regulates via flyfactorsurvey-pho_SANGER_10_FBgn0002521/transfac_pro-M02044/elemento-AAAATGGCG/flyfactorsurvey-phol_SANGER_5_FBgn0035997/homer-M00211/flyfactorsurvey-phol_SOLEXA_5_FBgn0035997/flyfactorsurvey-pho_SOLEXA_5_FBgn0002521/jaspar-PF0103.1	YY1 regulates via flyfactorsurvey-pho_SANGER_10_FBgn0002521/transfac_pro-M02044/elemento-AAAATGGCG/flyfactorsurvey-phol_SANGER_5_FBgn0035997/homer-M00211/flyfactorsurvey-phol_SOLEXA_5_FBgn0035997/flyfactorsurvey-pho_SOLEXA_5_FBgn0002521/jaspar-PF0103.1 RPS8	RPS8
hg19	regulates via flyfactorsurvey-pho_SANGER_10_FBgn0002521/transfac_pro-M02044/elemento-AAAATGGCG/flyfactorsurvey-phol_SANGER_5_FBgn0035997/homer-M00211/flyfactorsurvey-phol_SOLEXA_5_FBgn0035997/flyfactorsurvey-pho_SOLEXA_5_FBgn0002521/jaspar-PF0103.1	flyfactorsurvey-pho_SANGER_10_FBgn0002521|transfac_pro-M02044|elemento-AAAATGGCG|flyfactorsurvey-phol_SANGER_5_FBgn0035997|homer-M00211|flyfactorsurvey-phol_SOLEXA_5_FBgn0035997|flyfactorsurvey-pho_SOLEXA_5_FBgn0002521|jaspar-PF0103.1	YY1 regulates via flyfactorsurvey-pho_SANGER_10_FBgn0002521/transfac_pro-M02044/elemento-AAAATGGCG/flyfactorsurvey-phol_SANGER_5_FBgn0035997/homer-M00211/flyfactorsurvey-phol_SOLEXA_5_FBgn0035997/flyfactorsurvey-pho_SOLEXA_5_FBgn0002521/jaspar-PF0103.1 KIAA0100	1044	YY1	Predicted	regulates via flyfactorsurvey-pho_SANGER_10_FBgn0002521/transfac_pro-M02044/elemento-AAAATGGCG/flyfactorsurvey-phol_SANGER_5_FBgn0035997/homer-M00211/flyfactorsurvey-phol_SOLEXA_5_FBgn0035997/flyfactorsurvey-pho_SOLEXA_5_FBgn0002521/jaspar-PF0103.1	YY1 regulates via flyfactorsurvey-pho_SANGER_10_FBgn0002521/transfac_pro-M02044/elemento-AAAATGGCG/flyfactorsurvey-phol_SANGER_5_FBgn0035997/homer-M00211/flyfactorsurvey-phol_SOLEXA_5_FBgn0035997/flyfactorsurvey-pho_SOLEXA_5_FBgn0002521/jaspar-PF0103.1 KIAA0100	KIAA0100
hg19	regulates via flyfactorsurvey-pho_SANGER_10_FBgn0002521/transfac_pro-M02044/elemento-AAAATGGCG/flyfactorsurvey-phol_SANGER_5_FBgn0035997/homer-M00211/flyfactorsurvey-phol_SOLEXA_5_FBgn0035997/flyfactorsurvey-pho_SOLEXA_5_FBgn0002521/jaspar-PF0103.1	flyfactorsurvey-pho_SANGER_10_FBgn0002521|transfac_pro-M02044|elemento-AAAATGGCG|flyfactorsurvey-phol_SANGER_5_FBgn0035997|homer-M00211|flyfactorsurvey-phol_SOLEXA_5_FBgn0035997|flyfactorsurvey-pho_SOLEXA_5_FBgn0002521|jaspar-PF0103.1	YY1 regulates via flyfactorsurvey-pho_SANGER_10_FBgn0002521/transfac_pro-M02044/elemento-AAAATGGCG/flyfactorsurvey-phol_SANGER_5_FBgn0035997/homer-M00211/flyfactorsurvey-phol_SOLEXA_5_FBgn0035997/flyfactorsurvey-pho_SOLEXA_5_FBgn0002521/jaspar-PF0103.1 NDFIP1	1043	YY1	Predicted	regulates via flyfactorsurvey-pho_SANGER_10_FBgn0002521/transfac_pro-M02044/elemento-AAAATGGCG/flyfactorsurvey-phol_SANGER_5_FBgn0035997/homer-M00211/flyfactorsurvey-phol_SOLEXA_5_FBgn0035997/flyfactorsurvey-pho_SOLEXA_5_FBgn0002521/jaspar-PF0103.1	YY1 regulates via flyfactorsurvey-pho_SANGER_10_FBgn0002521/transfac_pro-M02044/elemento-AAAATGGCG/flyfactorsurvey-phol_SANGER_5_FBgn0035997/homer-M00211/flyfactorsurvey-phol_SOLEXA_5_FBgn0035997/flyfactorsurvey-pho_SOLEXA_5_FBgn0002521/jaspar-PF0103.1 NDFIP1	NDFIP1
hg19	regulates via flyfactorsurvey-pho_SANGER_10_FBgn0002521/transfac_pro-M02044/elemento-AAAATGGCG/flyfactorsurvey-phol_SANGER_5_FBgn0035997/homer-M00211/flyfactorsurvey-phol_SOLEXA_5_FBgn0035997/flyfactorsurvey-pho_SOLEXA_5_FBgn0002521/jaspar-PF0103.1	flyfactorsurvey-pho_SANGER_10_FBgn0002521|transfac_pro-M02044|elemento-AAAATGGCG|flyfactorsurvey-phol_SANGER_5_FBgn0035997|homer-M00211|flyfactorsurvey-phol_SOLEXA_5_FBgn0035997|flyfactorsurvey-pho_SOLEXA_5_FBgn0002521|jaspar-PF0103.1	YY1 regulates via flyfactorsurvey-pho_SANGER_10_FBgn0002521/transfac_pro-M02044/elemento-AAAATGGCG/flyfactorsurvey-phol_SANGER_5_FBgn0035997/homer-M00211/flyfactorsurvey-phol_SOLEXA_5_FBgn0035997/flyfactorsurvey-pho_SOLEXA_5_FBgn0002521/jaspar-PF0103.1 MAPRE2	1040	YY1	Predicted	regulates via flyfactorsurvey-pho_SANGER_10_FBgn0002521/transfac_pro-M02044/elemento-AAAATGGCG/flyfactorsurvey-phol_SANGER_5_FBgn0035997/homer-M00211/flyfactorsurvey-phol_SOLEXA_5_FBgn0035997/flyfactorsurvey-pho_SOLEXA_5_FBgn0002521/jaspar-PF0103.1	YY1 regulates via flyfactorsurvey-pho_SANGER_10_FBgn0002521/transfac_pro-M02044/elemento-AAAATGGCG/flyfactorsurvey-phol_SANGER_5_FBgn0035997/homer-M00211/flyfactorsurvey-phol_SOLEXA_5_FBgn0035997/flyfactorsurvey-pho_SOLEXA_5_FBgn0002521/jaspar-PF0103.1 MAPRE2	MAPRE2
hg19	regulates via flyfactorsurvey-pho_SANGER_10_FBgn0002521/transfac_pro-M02044/elemento-AAAATGGCG/flyfactorsurvey-phol_SANGER_5_FBgn0035997/homer-M00211/flyfactorsurvey-phol_SOLEXA_5_FBgn0035997/flyfactorsurvey-pho_SOLEXA_5_FBgn0002521/jaspar-PF0103.1	flyfactorsurvey-pho_SANGER_10_FBgn0002521|transfac_pro-M02044|elemento-AAAATGGCG|flyfactorsurvey-phol_SANGER_5_FBgn0035997|homer-M00211|flyfactorsurvey-phol_SOLEXA_5_FBgn0035997|flyfactorsurvey-pho_SOLEXA_5_FBgn0002521|jaspar-PF0103.1	YY1 regulates via flyfactorsurvey-pho_SANGER_10_FBgn0002521/transfac_pro-M02044/elemento-AAAATGGCG/flyfactorsurvey-phol_SANGER_5_FBgn0035997/homer-M00211/flyfactorsurvey-phol_SOLEXA_5_FBgn0035997/flyfactorsurvey-pho_SOLEXA_5_FBgn0002521/jaspar-PF0103.1 SDCBP2	1039	YY1	Predicted	regulates via flyfactorsurvey-pho_SANGER_10_FBgn0002521/transfac_pro-M02044/elemento-AAAATGGCG/flyfactorsurvey-phol_SANGER_5_FBgn0035997/homer-M00211/flyfactorsurvey-phol_SOLEXA_5_FBgn0035997/flyfactorsurvey-pho_SOLEXA_5_FBgn0002521/jaspar-PF0103.1	YY1 regulates via flyfactorsurvey-pho_SANGER_10_FBgn0002521/transfac_pro-M02044/elemento-AAAATGGCG/flyfactorsurvey-phol_SANGER_5_FBgn0035997/homer-M00211/flyfactorsurvey-phol_SOLEXA_5_FBgn0035997/flyfactorsurvey-pho_SOLEXA_5_FBgn0002521/jaspar-PF0103.1 SDCBP2	SDCBP2
hg19	regulates via flyfactorsurvey-pho_SANGER_10_FBgn0002521/transfac_pro-M02044/elemento-AAAATGGCG/flyfactorsurvey-phol_SANGER_5_FBgn0035997/homer-M00211/flyfactorsurvey-phol_SOLEXA_5_FBgn0035997/flyfactorsurvey-pho_SOLEXA_5_FBgn0002521/jaspar-PF0103.1	flyfactorsurvey-pho_SANGER_10_FBgn0002521|transfac_pro-M02044|elemento-AAAATGGCG|flyfactorsurvey-phol_SANGER_5_FBgn0035997|homer-M00211|flyfactorsurvey-phol_SOLEXA_5_FBgn0035997|flyfactorsurvey-pho_SOLEXA_5_FBgn0002521|jaspar-PF0103.1	YY1 regulates via flyfactorsurvey-pho_SANGER_10_FBgn0002521/transfac_pro-M02044/elemento-AAAATGGCG/flyfactorsurvey-phol_SANGER_5_FBgn0035997/homer-M00211/flyfactorsurvey-phol_SOLEXA_5_FBgn0035997/flyfactorsurvey-pho_SOLEXA_5_FBgn0002521/jaspar-PF0103.1 KBTBD2	1037	YY1	Predicted	regulates via flyfactorsurvey-pho_SANGER_10_FBgn0002521/transfac_pro-M02044/elemento-AAAATGGCG/flyfactorsurvey-phol_SANGER_5_FBgn0035997/homer-M00211/flyfactorsurvey-phol_SOLEXA_5_FBgn0035997/flyfactorsurvey-pho_SOLEXA_5_FBgn0002521/jaspar-PF0103.1	YY1 regulates via flyfactorsurvey-pho_SANGER_10_FBgn0002521/transfac_pro-M02044/elemento-AAAATGGCG/flyfactorsurvey-phol_SANGER_5_FBgn0035997/homer-M00211/flyfactorsurvey-phol_SOLEXA_5_FBgn0035997/flyfactorsurvey-pho_SOLEXA_5_FBgn0002521/jaspar-PF0103.1 KBTBD2	KBTBD2
hg19	regulates via flyfactorsurvey-pho_SANGER_10_FBgn0002521/transfac_pro-M02044/elemento-AAAATGGCG/flyfactorsurvey-phol_SANGER_5_FBgn0035997/homer-M00211/flyfactorsurvey-phol_SOLEXA_5_FBgn0035997/flyfactorsurvey-pho_SOLEXA_5_FBgn0002521/jaspar-PF0103.1	flyfactorsurvey-pho_SANGER_10_FBgn0002521|transfac_pro-M02044|elemento-AAAATGGCG|flyfactorsurvey-phol_SANGER_5_FBgn0035997|homer-M00211|flyfactorsurvey-phol_SOLEXA_5_FBgn0035997|flyfactorsurvey-pho_SOLEXA_5_FBgn0002521|jaspar-PF0103.1	YY1 regulates via flyfactorsurvey-pho_SANGER_10_FBgn0002521/transfac_pro-M02044/elemento-AAAATGGCG/flyfactorsurvey-phol_SANGER_5_FBgn0035997/homer-M00211/flyfactorsurvey-phol_SOLEXA_5_FBgn0035997/flyfactorsurvey-pho_SOLEXA_5_FBgn0002521/jaspar-PF0103.1 PHC2	1034	YY1	Predicted	regulates via flyfactorsurvey-pho_SANGER_10_FBgn0002521/transfac_pro-M02044/elemento-AAAATGGCG/flyfactorsurvey-phol_SANGER_5_FBgn0035997/homer-M00211/flyfactorsurvey-phol_SOLEXA_5_FBgn0035997/flyfactorsurvey-pho_SOLEXA_5_FBgn0002521/jaspar-PF0103.1	YY1 regulates via flyfactorsurvey-pho_SANGER_10_FBgn0002521/transfac_pro-M02044/elemento-AAAATGGCG/flyfactorsurvey-phol_SANGER_5_FBgn0035997/homer-M00211/flyfactorsurvey-phol_SOLEXA_5_FBgn0035997/flyfactorsurvey-pho_SOLEXA_5_FBgn0002521/jaspar-PF0103.1 PHC2	PHC2
hg19	regulates via flyfactorsurvey-pho_SANGER_10_FBgn0002521/transfac_pro-M02044/elemento-AAAATGGCG/flyfactorsurvey-phol_SANGER_5_FBgn0035997/homer-M00211/flyfactorsurvey-phol_SOLEXA_5_FBgn0035997/flyfactorsurvey-pho_SOLEXA_5_FBgn0002521/jaspar-PF0103.1	flyfactorsurvey-pho_SANGER_10_FBgn0002521|transfac_pro-M02044|elemento-AAAATGGCG|flyfactorsurvey-phol_SANGER_5_FBgn0035997|homer-M00211|flyfactorsurvey-phol_SOLEXA_5_FBgn0035997|flyfactorsurvey-pho_SOLEXA_5_FBgn0002521|jaspar-PF0103.1	YY1 regulates via flyfactorsurvey-pho_SANGER_10_FBgn0002521/transfac_pro-M02044/elemento-AAAATGGCG/flyfactorsurvey-phol_SANGER_5_FBgn0035997/homer-M00211/flyfactorsurvey-phol_SOLEXA_5_FBgn0035997/flyfactorsurvey-pho_SOLEXA_5_FBgn0002521/jaspar-PF0103.1 UBE2M	1032	YY1	Predicted	regulates via flyfactorsurvey-pho_SANGER_10_FBgn0002521/transfac_pro-M02044/elemento-AAAATGGCG/flyfactorsurvey-phol_SANGER_5_FBgn0035997/homer-M00211/flyfactorsurvey-phol_SOLEXA_5_FBgn0035997/flyfactorsurvey-pho_SOLEXA_5_FBgn0002521/jaspar-PF0103.1	YY1 regulates via flyfactorsurvey-pho_SANGER_10_FBgn0002521/transfac_pro-M02044/elemento-AAAATGGCG/flyfactorsurvey-phol_SANGER_5_FBgn0035997/homer-M00211/flyfactorsurvey-phol_SOLEXA_5_FBgn0035997/flyfactorsurvey-pho_SOLEXA_5_FBgn0002521/jaspar-PF0103.1 UBE2M	UBE2M
hg19	regulates via flyfactorsurvey-pho_SANGER_10_FBgn0002521/transfac_pro-M02044/elemento-AAAATGGCG/flyfactorsurvey-phol_SANGER_5_FBgn0035997/homer-M00211/flyfactorsurvey-phol_SOLEXA_5_FBgn0035997/flyfactorsurvey-pho_SOLEXA_5_FBgn0002521/jaspar-PF0103.1	flyfactorsurvey-pho_SANGER_10_FBgn0002521|transfac_pro-M02044|elemento-AAAATGGCG|flyfactorsurvey-phol_SANGER_5_FBgn0035997|homer-M00211|flyfactorsurvey-phol_SOLEXA_5_FBgn0035997|flyfactorsurvey-pho_SOLEXA_5_FBgn0002521|jaspar-PF0103.1	YY1 regulates via flyfactorsurvey-pho_SANGER_10_FBgn0002521/transfac_pro-M02044/elemento-AAAATGGCG/flyfactorsurvey-phol_SANGER_5_FBgn0035997/homer-M00211/flyfactorsurvey-phol_SOLEXA_5_FBgn0035997/flyfactorsurvey-pho_SOLEXA_5_FBgn0002521/jaspar-PF0103.1 ARPC1A	1030	YY1	Predicted	regulates via flyfactorsurvey-pho_SANGER_10_FBgn0002521/transfac_pro-M02044/elemento-AAAATGGCG/flyfactorsurvey-phol_SANGER_5_FBgn0035997/homer-M00211/flyfactorsurvey-phol_SOLEXA_5_FBgn0035997/flyfactorsurvey-pho_SOLEXA_5_FBgn0002521/jaspar-PF0103.1	YY1 regulates via flyfactorsurvey-pho_SANGER_10_FBgn0002521/transfac_pro-M02044/elemento-AAAATGGCG/flyfactorsurvey-phol_SANGER_5_FBgn0035997/homer-M00211/flyfactorsurvey-phol_SOLEXA_5_FBgn0035997/flyfactorsurvey-pho_SOLEXA_5_FBgn0002521/jaspar-PF0103.1 ARPC1A	ARPC1A
hg19	regulates via flyfactorsurvey-pho_SANGER_10_FBgn0002521/transfac_pro-M02044/elemento-AAAATGGCG/flyfactorsurvey-phol_SANGER_5_FBgn0035997/homer-M00211/flyfactorsurvey-phol_SOLEXA_5_FBgn0035997/flyfactorsurvey-pho_SOLEXA_5_FBgn0002521/jaspar-PF0103.1	flyfactorsurvey-pho_SANGER_10_FBgn0002521|transfac_pro-M02044|elemento-AAAATGGCG|flyfactorsurvey-phol_SANGER_5_FBgn0035997|homer-M00211|flyfactorsurvey-phol_SOLEXA_5_FBgn0035997|flyfactorsurvey-pho_SOLEXA_5_FBgn0002521|jaspar-PF0103.1	YY1 regulates via flyfactorsurvey-pho_SANGER_10_FBgn0002521/transfac_pro-M02044/elemento-AAAATGGCG/flyfactorsurvey-phol_SANGER_5_FBgn0035997/homer-M00211/flyfactorsurvey-phol_SOLEXA_5_FBgn0035997/flyfactorsurvey-pho_SOLEXA_5_FBgn0002521/jaspar-PF0103.1 TNFRSF21	1026	YY1	Predicted	regulates via flyfactorsurvey-pho_SANGER_10_FBgn0002521/transfac_pro-M02044/elemento-AAAATGGCG/flyfactorsurvey-phol_SANGER_5_FBgn0035997/homer-M00211/flyfactorsurvey-phol_SOLEXA_5_FBgn0035997/flyfactorsurvey-pho_SOLEXA_5_FBgn0002521/jaspar-PF0103.1	YY1 regulates via flyfactorsurvey-pho_SANGER_10_FBgn0002521/transfac_pro-M02044/elemento-AAAATGGCG/flyfactorsurvey-phol_SANGER_5_FBgn0035997/homer-M00211/flyfactorsurvey-phol_SOLEXA_5_FBgn0035997/flyfactorsurvey-pho_SOLEXA_5_FBgn0002521/jaspar-PF0103.1 TNFRSF21	TNFRSF21
hg19	regulates via flyfactorsurvey-pho_SANGER_10_FBgn0002521/transfac_pro-M02044/elemento-AAAATGGCG/flyfactorsurvey-phol_SANGER_5_FBgn0035997/homer-M00211/flyfactorsurvey-phol_SOLEXA_5_FBgn0035997/flyfactorsurvey-pho_SOLEXA_5_FBgn0002521/jaspar-PF0103.1	flyfactorsurvey-pho_SANGER_10_FBgn0002521|transfac_pro-M02044|elemento-AAAATGGCG|flyfactorsurvey-phol_SANGER_5_FBgn0035997|homer-M00211|flyfactorsurvey-phol_SOLEXA_5_FBgn0035997|flyfactorsurvey-pho_SOLEXA_5_FBgn0002521|jaspar-PF0103.1	YY1 regulates via flyfactorsurvey-pho_SANGER_10_FBgn0002521/transfac_pro-M02044/elemento-AAAATGGCG/flyfactorsurvey-phol_SANGER_5_FBgn0035997/homer-M00211/flyfactorsurvey-phol_SOLEXA_5_FBgn0035997/flyfactorsurvey-pho_SOLEXA_5_FBgn0002521/jaspar-PF0103.1 ATP5E	1020	YY1	Predicted	regulates via flyfactorsurvey-pho_SANGER_10_FBgn0002521/transfac_pro-M02044/elemento-AAAATGGCG/flyfactorsurvey-phol_SANGER_5_FBgn0035997/homer-M00211/flyfactorsurvey-phol_SOLEXA_5_FBgn0035997/flyfactorsurvey-pho_SOLEXA_5_FBgn0002521/jaspar-PF0103.1	YY1 regulates via flyfactorsurvey-pho_SANGER_10_FBgn0002521/transfac_pro-M02044/elemento-AAAATGGCG/flyfactorsurvey-phol_SANGER_5_FBgn0035997/homer-M00211/flyfactorsurvey-phol_SOLEXA_5_FBgn0035997/flyfactorsurvey-pho_SOLEXA_5_FBgn0002521/jaspar-PF0103.1 ATP5E	ATP5E
hg19	regulates via flyfactorsurvey-pho_SANGER_10_FBgn0002521/transfac_pro-M02044/elemento-AAAATGGCG/flyfactorsurvey-phol_SANGER_5_FBgn0035997/homer-M00211/flyfactorsurvey-phol_SOLEXA_5_FBgn0035997/flyfactorsurvey-pho_SOLEXA_5_FBgn0002521/jaspar-PF0103.1	flyfactorsurvey-pho_SANGER_10_FBgn0002521|transfac_pro-M02044|elemento-AAAATGGCG|flyfactorsurvey-phol_SANGER_5_FBgn0035997|homer-M00211|flyfactorsurvey-phol_SOLEXA_5_FBgn0035997|flyfactorsurvey-pho_SOLEXA_5_FBgn0002521|jaspar-PF0103.1	YY1 regulates via flyfactorsurvey-pho_SANGER_10_FBgn0002521/transfac_pro-M02044/elemento-AAAATGGCG/flyfactorsurvey-phol_SANGER_5_FBgn0035997/homer-M00211/flyfactorsurvey-phol_SOLEXA_5_FBgn0035997/flyfactorsurvey-pho_SOLEXA_5_FBgn0002521/jaspar-PF0103.1 CLTC	1017	YY1	Predicted	regulates via flyfactorsurvey-pho_SANGER_10_FBgn0002521/transfac_pro-M02044/elemento-AAAATGGCG/flyfactorsurvey-phol_SANGER_5_FBgn0035997/homer-M00211/flyfactorsurvey-phol_SOLEXA_5_FBgn0035997/flyfactorsurvey-pho_SOLEXA_5_FBgn0002521/jaspar-PF0103.1	YY1 regulates via flyfactorsurvey-pho_SANGER_10_FBgn0002521/transfac_pro-M02044/elemento-AAAATGGCG/flyfactorsurvey-phol_SANGER_5_FBgn0035997/homer-M00211/flyfactorsurvey-phol_SOLEXA_5_FBgn0035997/flyfactorsurvey-pho_SOLEXA_5_FBgn0002521/jaspar-PF0103.1 CLTC	CLTC
hg19	regulates via flyfactorsurvey-pho_SANGER_10_FBgn0002521/transfac_pro-M02044/elemento-AAAATGGCG/flyfactorsurvey-phol_SANGER_5_FBgn0035997/homer-M00211/flyfactorsurvey-phol_SOLEXA_5_FBgn0035997/flyfactorsurvey-pho_SOLEXA_5_FBgn0002521/jaspar-PF0103.1	flyfactorsurvey-pho_SANGER_10_FBgn0002521|transfac_pro-M02044|elemento-AAAATGGCG|flyfactorsurvey-phol_SANGER_5_FBgn0035997|homer-M00211|flyfactorsurvey-phol_SOLEXA_5_FBgn0035997|flyfactorsurvey-pho_SOLEXA_5_FBgn0002521|jaspar-PF0103.1	YY1 regulates via flyfactorsurvey-pho_SANGER_10_FBgn0002521/transfac_pro-M02044/elemento-AAAATGGCG/flyfactorsurvey-phol_SANGER_5_FBgn0035997/homer-M00211/flyfactorsurvey-phol_SOLEXA_5_FBgn0035997/flyfactorsurvey-pho_SOLEXA_5_FBgn0002521/jaspar-PF0103.1 ATP13A3	1012	YY1	Predicted	regulates via flyfactorsurvey-pho_SANGER_10_FBgn0002521/transfac_pro-M02044/elemento-AAAATGGCG/flyfactorsurvey-phol_SANGER_5_FBgn0035997/homer-M00211/flyfactorsurvey-phol_SOLEXA_5_FBgn0035997/flyfactorsurvey-pho_SOLEXA_5_FBgn0002521/jaspar-PF0103.1	YY1 regulates via flyfactorsurvey-pho_SANGER_10_FBgn0002521/transfac_pro-M02044/elemento-AAAATGGCG/flyfactorsurvey-phol_SANGER_5_FBgn0035997/homer-M00211/flyfactorsurvey-phol_SOLEXA_5_FBgn0035997/flyfactorsurvey-pho_SOLEXA_5_FBgn0002521/jaspar-PF0103.1 ATP13A3	ATP13A3
hg19	regulates via flyfactorsurvey-pho_SANGER_10_FBgn0002521/transfac_pro-M02044/elemento-AAAATGGCG/flyfactorsurvey-phol_SANGER_5_FBgn0035997/homer-M00211/flyfactorsurvey-phol_SOLEXA_5_FBgn0035997/flyfactorsurvey-pho_SOLEXA_5_FBgn0002521/jaspar-PF0103.1	flyfactorsurvey-pho_SANGER_10_FBgn0002521|transfac_pro-M02044|elemento-AAAATGGCG|flyfactorsurvey-phol_SANGER_5_FBgn0035997|homer-M00211|flyfactorsurvey-phol_SOLEXA_5_FBgn0035997|flyfactorsurvey-pho_SOLEXA_5_FBgn0002521|jaspar-PF0103.1	YY1 regulates via flyfactorsurvey-pho_SANGER_10_FBgn0002521/transfac_pro-M02044/elemento-AAAATGGCG/flyfactorsurvey-phol_SANGER_5_FBgn0035997/homer-M00211/flyfactorsurvey-phol_SOLEXA_5_FBgn0035997/flyfactorsurvey-pho_SOLEXA_5_FBgn0002521/jaspar-PF0103.1 IGF2	1004	YY1	Predicted	regulates via flyfactorsurvey-pho_SANGER_10_FBgn0002521/transfac_pro-M02044/elemento-AAAATGGCG/flyfactorsurvey-phol_SANGER_5_FBgn0035997/homer-M00211/flyfactorsurvey-phol_SOLEXA_5_FBgn0035997/flyfactorsurvey-pho_SOLEXA_5_FBgn0002521/jaspar-PF0103.1	YY1 regulates via flyfactorsurvey-pho_SANGER_10_FBgn0002521/transfac_pro-M02044/elemento-AAAATGGCG/flyfactorsurvey-phol_SANGER_5_FBgn0035997/homer-M00211/flyfactorsurvey-phol_SOLEXA_5_FBgn0035997/flyfactorsurvey-pho_SOLEXA_5_FBgn0002521/jaspar-PF0103.1 IGF2	IGF2
hg19	regulates via flyfactorsurvey-pho_SANGER_10_FBgn0002521/transfac_pro-M02044/elemento-AAAATGGCG/flyfactorsurvey-phol_SANGER_5_FBgn0035997/homer-M00211/flyfactorsurvey-phol_SOLEXA_5_FBgn0035997/flyfactorsurvey-pho_SOLEXA_5_FBgn0002521/jaspar-PF0103.1	flyfactorsurvey-pho_SANGER_10_FBgn0002521|transfac_pro-M02044|elemento-AAAATGGCG|flyfactorsurvey-phol_SANGER_5_FBgn0035997|homer-M00211|flyfactorsurvey-phol_SOLEXA_5_FBgn0035997|flyfactorsurvey-pho_SOLEXA_5_FBgn0002521|jaspar-PF0103.1	YY1 regulates via flyfactorsurvey-pho_SANGER_10_FBgn0002521/transfac_pro-M02044/elemento-AAAATGGCG/flyfactorsurvey-phol_SANGER_5_FBgn0035997/homer-M00211/flyfactorsurvey-phol_SOLEXA_5_FBgn0035997/flyfactorsurvey-pho_SOLEXA_5_FBgn0002521/jaspar-PF0103.1 BCL2L1	997	YY1	Predicted	regulates via flyfactorsurvey-pho_SANGER_10_FBgn0002521/transfac_pro-M02044/elemento-AAAATGGCG/flyfactorsurvey-phol_SANGER_5_FBgn0035997/homer-M00211/flyfactorsurvey-phol_SOLEXA_5_FBgn0035997/flyfactorsurvey-pho_SOLEXA_5_FBgn0002521/jaspar-PF0103.1	YY1 regulates via flyfactorsurvey-pho_SANGER_10_FBgn0002521/transfac_pro-M02044/elemento-AAAATGGCG/flyfactorsurvey-phol_SANGER_5_FBgn0035997/homer-M00211/flyfactorsurvey-phol_SOLEXA_5_FBgn0035997/flyfactorsurvey-pho_SOLEXA_5_FBgn0002521/jaspar-PF0103.1 BCL2L1	BCL2L1
hg19	regulates via flyfactorsurvey-pho_SANGER_10_FBgn0002521/transfac_pro-M02044/elemento-AAAATGGCG/flyfactorsurvey-phol_SANGER_5_FBgn0035997/homer-M00211/flyfactorsurvey-phol_SOLEXA_5_FBgn0035997/flyfactorsurvey-pho_SOLEXA_5_FBgn0002521/jaspar-PF0103.1	flyfactorsurvey-pho_SANGER_10_FBgn0002521|transfac_pro-M02044|elemento-AAAATGGCG|flyfactorsurvey-phol_SANGER_5_FBgn0035997|homer-M00211|flyfactorsurvey-phol_SOLEXA_5_FBgn0035997|flyfactorsurvey-pho_SOLEXA_5_FBgn0002521|jaspar-PF0103.1	YY1 regulates via flyfactorsurvey-pho_SANGER_10_FBgn0002521/transfac_pro-M02044/elemento-AAAATGGCG/flyfactorsurvey-phol_SANGER_5_FBgn0035997/homer-M00211/flyfactorsurvey-phol_SOLEXA_5_FBgn0035997/flyfactorsurvey-pho_SOLEXA_5_FBgn0002521/jaspar-PF0103.1 PPP6C	994	YY1	Predicted	regulates via flyfactorsurvey-pho_SANGER_10_FBgn0002521/transfac_pro-M02044/elemento-AAAATGGCG/flyfactorsurvey-phol_SANGER_5_FBgn0035997/homer-M00211/flyfactorsurvey-phol_SOLEXA_5_FBgn0035997/flyfactorsurvey-pho_SOLEXA_5_FBgn0002521/jaspar-PF0103.1	YY1 regulates via flyfactorsurvey-pho_SANGER_10_FBgn0002521/transfac_pro-M02044/elemento-AAAATGGCG/flyfactorsurvey-phol_SANGER_5_FBgn0035997/homer-M00211/flyfactorsurvey-phol_SOLEXA_5_FBgn0035997/flyfactorsurvey-pho_SOLEXA_5_FBgn0002521/jaspar-PF0103.1 PPP6C	PPP6C
hg19	regulates via flyfactorsurvey-pho_SANGER_10_FBgn0002521/transfac_pro-M02044/elemento-AAAATGGCG/flyfactorsurvey-phol_SANGER_5_FBgn0035997/homer-M00211/flyfactorsurvey-phol_SOLEXA_5_FBgn0035997/flyfactorsurvey-pho_SOLEXA_5_FBgn0002521/jaspar-PF0103.1	flyfactorsurvey-pho_SANGER_10_FBgn0002521|transfac_pro-M02044|elemento-AAAATGGCG|flyfactorsurvey-phol_SANGER_5_FBgn0035997|homer-M00211|flyfactorsurvey-phol_SOLEXA_5_FBgn0035997|flyfactorsurvey-pho_SOLEXA_5_FBgn0002521|jaspar-PF0103.1	YY1 regulates via flyfactorsurvey-pho_SANGER_10_FBgn0002521/transfac_pro-M02044/elemento-AAAATGGCG/flyfactorsurvey-phol_SANGER_5_FBgn0035997/homer-M00211/flyfactorsurvey-phol_SOLEXA_5_FBgn0035997/flyfactorsurvey-pho_SOLEXA_5_FBgn0002521/jaspar-PF0103.1 TNS1	992	YY1	Predicted	regulates via flyfactorsurvey-pho_SANGER_10_FBgn0002521/transfac_pro-M02044/elemento-AAAATGGCG/flyfactorsurvey-phol_SANGER_5_FBgn0035997/homer-M00211/flyfactorsurvey-phol_SOLEXA_5_FBgn0035997/flyfactorsurvey-pho_SOLEXA_5_FBgn0002521/jaspar-PF0103.1	YY1 regulates via flyfactorsurvey-pho_SANGER_10_FBgn0002521/transfac_pro-M02044/elemento-AAAATGGCG/flyfactorsurvey-phol_SANGER_5_FBgn0035997/homer-M00211/flyfactorsurvey-phol_SOLEXA_5_FBgn0035997/flyfactorsurvey-pho_SOLEXA_5_FBgn0002521/jaspar-PF0103.1 TNS1	TNS1
hg19	regulates via flyfactorsurvey-pho_SANGER_10_FBgn0002521/transfac_pro-M02044/elemento-AAAATGGCG/flyfactorsurvey-phol_SANGER_5_FBgn0035997/homer-M00211/flyfactorsurvey-phol_SOLEXA_5_FBgn0035997/flyfactorsurvey-pho_SOLEXA_5_FBgn0002521/jaspar-PF0103.1	flyfactorsurvey-pho_SANGER_10_FBgn0002521|transfac_pro-M02044|elemento-AAAATGGCG|flyfactorsurvey-phol_SANGER_5_FBgn0035997|homer-M00211|flyfactorsurvey-phol_SOLEXA_5_FBgn0035997|flyfactorsurvey-pho_SOLEXA_5_FBgn0002521|jaspar-PF0103.1	YY1 regulates via flyfactorsurvey-pho_SANGER_10_FBgn0002521/transfac_pro-M02044/elemento-AAAATGGCG/flyfactorsurvey-phol_SANGER_5_FBgn0035997/homer-M00211/flyfactorsurvey-phol_SOLEXA_5_FBgn0035997/flyfactorsurvey-pho_SOLEXA_5_FBgn0002521/jaspar-PF0103.1 LYN	988	YY1	Predicted	regulates via flyfactorsurvey-pho_SANGER_10_FBgn0002521/transfac_pro-M02044/elemento-AAAATGGCG/flyfactorsurvey-phol_SANGER_5_FBgn0035997/homer-M00211/flyfactorsurvey-phol_SOLEXA_5_FBgn0035997/flyfactorsurvey-pho_SOLEXA_5_FBgn0002521/jaspar-PF0103.1	YY1 regulates via flyfactorsurvey-pho_SANGER_10_FBgn0002521/transfac_pro-M02044/elemento-AAAATGGCG/flyfactorsurvey-phol_SANGER_5_FBgn0035997/homer-M00211/flyfactorsurvey-phol_SOLEXA_5_FBgn0035997/flyfactorsurvey-pho_SOLEXA_5_FBgn0002521/jaspar-PF0103.1 LYN	LYN
hg19	regulates via flyfactorsurvey-pho_SANGER_10_FBgn0002521/transfac_pro-M02044/elemento-AAAATGGCG/flyfactorsurvey-phol_SANGER_5_FBgn0035997/homer-M00211/flyfactorsurvey-phol_SOLEXA_5_FBgn0035997/flyfactorsurvey-pho_SOLEXA_5_FBgn0002521/jaspar-PF0103.1	flyfactorsurvey-pho_SANGER_10_FBgn0002521|transfac_pro-M02044|elemento-AAAATGGCG|flyfactorsurvey-phol_SANGER_5_FBgn0035997|homer-M00211|flyfactorsurvey-phol_SOLEXA_5_FBgn0035997|flyfactorsurvey-pho_SOLEXA_5_FBgn0002521|jaspar-PF0103.1	YY1 regulates via flyfactorsurvey-pho_SANGER_10_FBgn0002521/transfac_pro-M02044/elemento-AAAATGGCG/flyfactorsurvey-phol_SANGER_5_FBgn0035997/homer-M00211/flyfactorsurvey-phol_SOLEXA_5_FBgn0035997/flyfactorsurvey-pho_SOLEXA_5_FBgn0002521/jaspar-PF0103.1 ADIPOR2	988	YY1	Predicted	regulates via flyfactorsurvey-pho_SANGER_10_FBgn0002521/transfac_pro-M02044/elemento-AAAATGGCG/flyfactorsurvey-phol_SANGER_5_FBgn0035997/homer-M00211/flyfactorsurvey-phol_SOLEXA_5_FBgn0035997/flyfactorsurvey-pho_SOLEXA_5_FBgn0002521/jaspar-PF0103.1	YY1 regulates via flyfactorsurvey-pho_SANGER_10_FBgn0002521/transfac_pro-M02044/elemento-AAAATGGCG/flyfactorsurvey-phol_SANGER_5_FBgn0035997/homer-M00211/flyfactorsurvey-phol_SOLEXA_5_FBgn0035997/flyfactorsurvey-pho_SOLEXA_5_FBgn0002521/jaspar-PF0103.1 ADIPOR2	ADIPOR2
hg19	regulates via flyfactorsurvey-pho_SANGER_10_FBgn0002521/transfac_pro-M02044/elemento-AAAATGGCG/flyfactorsurvey-phol_SANGER_5_FBgn0035997/homer-M00211/flyfactorsurvey-phol_SOLEXA_5_FBgn0035997/flyfactorsurvey-pho_SOLEXA_5_FBgn0002521/jaspar-PF0103.1	flyfactorsurvey-pho_SANGER_10_FBgn0002521|transfac_pro-M02044|elemento-AAAATGGCG|flyfactorsurvey-phol_SANGER_5_FBgn0035997|homer-M00211|flyfactorsurvey-phol_SOLEXA_5_FBgn0035997|flyfactorsurvey-pho_SOLEXA_5_FBgn0002521|jaspar-PF0103.1	YY1 regulates via flyfactorsurvey-pho_SANGER_10_FBgn0002521/transfac_pro-M02044/elemento-AAAATGGCG/flyfactorsurvey-phol_SANGER_5_FBgn0035997/homer-M00211/flyfactorsurvey-phol_SOLEXA_5_FBgn0035997/flyfactorsurvey-pho_SOLEXA_5_FBgn0002521/jaspar-PF0103.1 RAI14	987	YY1	Predicted	regulates via flyfactorsurvey-pho_SANGER_10_FBgn0002521/transfac_pro-M02044/elemento-AAAATGGCG/flyfactorsurvey-phol_SANGER_5_FBgn0035997/homer-M00211/flyfactorsurvey-phol_SOLEXA_5_FBgn0035997/flyfactorsurvey-pho_SOLEXA_5_FBgn0002521/jaspar-PF0103.1	YY1 regulates via flyfactorsurvey-pho_SANGER_10_FBgn0002521/transfac_pro-M02044/elemento-AAAATGGCG/flyfactorsurvey-phol_SANGER_5_FBgn0035997/homer-M00211/flyfactorsurvey-phol_SOLEXA_5_FBgn0035997/flyfactorsurvey-pho_SOLEXA_5_FBgn0002521/jaspar-PF0103.1 RAI14	RAI14
hg19	regulates via flyfactorsurvey-pho_SANGER_10_FBgn0002521/transfac_pro-M02044/elemento-AAAATGGCG/flyfactorsurvey-phol_SANGER_5_FBgn0035997/homer-M00211/flyfactorsurvey-phol_SOLEXA_5_FBgn0035997/flyfactorsurvey-pho_SOLEXA_5_FBgn0002521/jaspar-PF0103.1	flyfactorsurvey-pho_SANGER_10_FBgn0002521|transfac_pro-M02044|elemento-AAAATGGCG|flyfactorsurvey-phol_SANGER_5_FBgn0035997|homer-M00211|flyfactorsurvey-phol_SOLEXA_5_FBgn0035997|flyfactorsurvey-pho_SOLEXA_5_FBgn0002521|jaspar-PF0103.1	YY1 regulates via flyfactorsurvey-pho_SANGER_10_FBgn0002521/transfac_pro-M02044/elemento-AAAATGGCG/flyfactorsurvey-phol_SANGER_5_FBgn0035997/homer-M00211/flyfactorsurvey-phol_SOLEXA_5_FBgn0035997/flyfactorsurvey-pho_SOLEXA_5_FBgn0002521/jaspar-PF0103.1 WDR46	986	YY1	Predicted	regulates via flyfactorsurvey-pho_SANGER_10_FBgn0002521/transfac_pro-M02044/elemento-AAAATGGCG/flyfactorsurvey-phol_SANGER_5_FBgn0035997/homer-M00211/flyfactorsurvey-phol_SOLEXA_5_FBgn0035997/flyfactorsurvey-pho_SOLEXA_5_FBgn0002521/jaspar-PF0103.1	YY1 regulates via flyfactorsurvey-pho_SANGER_10_FBgn0002521/transfac_pro-M02044/elemento-AAAATGGCG/flyfactorsurvey-phol_SANGER_5_FBgn0035997/homer-M00211/flyfactorsurvey-phol_SOLEXA_5_FBgn0035997/flyfactorsurvey-pho_SOLEXA_5_FBgn0002521/jaspar-PF0103.1 WDR46	WDR46
hg19	regulates via flyfactorsurvey-pho_SANGER_10_FBgn0002521/transfac_pro-M02044/elemento-AAAATGGCG/flyfactorsurvey-phol_SANGER_5_FBgn0035997/homer-M00211/flyfactorsurvey-phol_SOLEXA_5_FBgn0035997/flyfactorsurvey-pho_SOLEXA_5_FBgn0002521/jaspar-PF0103.1	flyfactorsurvey-pho_SANGER_10_FBgn0002521|transfac_pro-M02044|elemento-AAAATGGCG|flyfactorsurvey-phol_SANGER_5_FBgn0035997|homer-M00211|flyfactorsurvey-phol_SOLEXA_5_FBgn0035997|flyfactorsurvey-pho_SOLEXA_5_FBgn0002521|jaspar-PF0103.1	YY1 regulates via flyfactorsurvey-pho_SANGER_10_FBgn0002521/transfac_pro-M02044/elemento-AAAATGGCG/flyfactorsurvey-phol_SANGER_5_FBgn0035997/homer-M00211/flyfactorsurvey-phol_SOLEXA_5_FBgn0035997/flyfactorsurvey-pho_SOLEXA_5_FBgn0002521/jaspar-PF0103.1 PDLIM1	985	YY1	Predicted	regulates via flyfactorsurvey-pho_SANGER_10_FBgn0002521/transfac_pro-M02044/elemento-AAAATGGCG/flyfactorsurvey-phol_SANGER_5_FBgn0035997/homer-M00211/flyfactorsurvey-phol_SOLEXA_5_FBgn0035997/flyfactorsurvey-pho_SOLEXA_5_FBgn0002521/jaspar-PF0103.1	YY1 regulates via flyfactorsurvey-pho_SANGER_10_FBgn0002521/transfac_pro-M02044/elemento-AAAATGGCG/flyfactorsurvey-phol_SANGER_5_FBgn0035997/homer-M00211/flyfactorsurvey-phol_SOLEXA_5_FBgn0035997/flyfactorsurvey-pho_SOLEXA_5_FBgn0002521/jaspar-PF0103.1 PDLIM1	PDLIM1
hg19	regulates via flyfactorsurvey-pho_SANGER_10_FBgn0002521/transfac_pro-M02044/elemento-AAAATGGCG/flyfactorsurvey-phol_SANGER_5_FBgn0035997/homer-M00211/flyfactorsurvey-phol_SOLEXA_5_FBgn0035997/flyfactorsurvey-pho_SOLEXA_5_FBgn0002521/jaspar-PF0103.1	flyfactorsurvey-pho_SANGER_10_FBgn0002521|transfac_pro-M02044|elemento-AAAATGGCG|flyfactorsurvey-phol_SANGER_5_FBgn0035997|homer-M00211|flyfactorsurvey-phol_SOLEXA_5_FBgn0035997|flyfactorsurvey-pho_SOLEXA_5_FBgn0002521|jaspar-PF0103.1	YY1 regulates via flyfactorsurvey-pho_SANGER_10_FBgn0002521/transfac_pro-M02044/elemento-AAAATGGCG/flyfactorsurvey-phol_SANGER_5_FBgn0035997/homer-M00211/flyfactorsurvey-phol_SOLEXA_5_FBgn0035997/flyfactorsurvey-pho_SOLEXA_5_FBgn0002521/jaspar-PF0103.1 EPB41L2	985	YY1	Predicted	regulates via flyfactorsurvey-pho_SANGER_10_FBgn0002521/transfac_pro-M02044/elemento-AAAATGGCG/flyfactorsurvey-phol_SANGER_5_FBgn0035997/homer-M00211/flyfactorsurvey-phol_SOLEXA_5_FBgn0035997/flyfactorsurvey-pho_SOLEXA_5_FBgn0002521/jaspar-PF0103.1	YY1 regulates via flyfactorsurvey-pho_SANGER_10_FBgn0002521/transfac_pro-M02044/elemento-AAAATGGCG/flyfactorsurvey-phol_SANGER_5_FBgn0035997/homer-M00211/flyfactorsurvey-phol_SOLEXA_5_FBgn0035997/flyfactorsurvey-pho_SOLEXA_5_FBgn0002521/jaspar-PF0103.1 EPB41L2	EPB41L2
hg19	regulates via flyfactorsurvey-pho_SANGER_10_FBgn0002521/transfac_pro-M02044/elemento-AAAATGGCG/flyfactorsurvey-phol_SANGER_5_FBgn0035997/homer-M00211/flyfactorsurvey-phol_SOLEXA_5_FBgn0035997/flyfactorsurvey-pho_SOLEXA_5_FBgn0002521/jaspar-PF0103.1	flyfactorsurvey-pho_SANGER_10_FBgn0002521|transfac_pro-M02044|elemento-AAAATGGCG|flyfactorsurvey-phol_SANGER_5_FBgn0035997|homer-M00211|flyfactorsurvey-phol_SOLEXA_5_FBgn0035997|flyfactorsurvey-pho_SOLEXA_5_FBgn0002521|jaspar-PF0103.1	YY1 regulates via flyfactorsurvey-pho_SANGER_10_FBgn0002521/transfac_pro-M02044/elemento-AAAATGGCG/flyfactorsurvey-phol_SANGER_5_FBgn0035997/homer-M00211/flyfactorsurvey-phol_SOLEXA_5_FBgn0035997/flyfactorsurvey-pho_SOLEXA_5_FBgn0002521/jaspar-PF0103.1 COL12A1	982	YY1	Predicted	regulates via flyfactorsurvey-pho_SANGER_10_FBgn0002521/transfac_pro-M02044/elemento-AAAATGGCG/flyfactorsurvey-phol_SANGER_5_FBgn0035997/homer-M00211/flyfactorsurvey-phol_SOLEXA_5_FBgn0035997/flyfactorsurvey-pho_SOLEXA_5_FBgn0002521/jaspar-PF0103.1	YY1 regulates via flyfactorsurvey-pho_SANGER_10_FBgn0002521/transfac_pro-M02044/elemento-AAAATGGCG/flyfactorsurvey-phol_SANGER_5_FBgn0035997/homer-M00211/flyfactorsurvey-phol_SOLEXA_5_FBgn0035997/flyfactorsurvey-pho_SOLEXA_5_FBgn0002521/jaspar-PF0103.1 COL12A1	COL12A1
hg19	regulates via flyfactorsurvey-pho_SANGER_10_FBgn0002521/transfac_pro-M02044/elemento-AAAATGGCG/flyfactorsurvey-phol_SANGER_5_FBgn0035997/homer-M00211/flyfactorsurvey-phol_SOLEXA_5_FBgn0035997/flyfactorsurvey-pho_SOLEXA_5_FBgn0002521/jaspar-PF0103.1	flyfactorsurvey-pho_SANGER_10_FBgn0002521|transfac_pro-M02044|elemento-AAAATGGCG|flyfactorsurvey-phol_SANGER_5_FBgn0035997|homer-M00211|flyfactorsurvey-phol_SOLEXA_5_FBgn0035997|flyfactorsurvey-pho_SOLEXA_5_FBgn0002521|jaspar-PF0103.1	YY1 regulates via flyfactorsurvey-pho_SANGER_10_FBgn0002521/transfac_pro-M02044/elemento-AAAATGGCG/flyfactorsurvey-phol_SANGER_5_FBgn0035997/homer-M00211/flyfactorsurvey-phol_SOLEXA_5_FBgn0035997/flyfactorsurvey-pho_SOLEXA_5_FBgn0002521/jaspar-PF0103.1 KIAA1217	981	YY1	Predicted	regulates via flyfactorsurvey-pho_SANGER_10_FBgn0002521/transfac_pro-M02044/elemento-AAAATGGCG/flyfactorsurvey-phol_SANGER_5_FBgn0035997/homer-M00211/flyfactorsurvey-phol_SOLEXA_5_FBgn0035997/flyfactorsurvey-pho_SOLEXA_5_FBgn0002521/jaspar-PF0103.1	YY1 regulates via flyfactorsurvey-pho_SANGER_10_FBgn0002521/transfac_pro-M02044/elemento-AAAATGGCG/flyfactorsurvey-phol_SANGER_5_FBgn0035997/homer-M00211/flyfactorsurvey-phol_SOLEXA_5_FBgn0035997/flyfactorsurvey-pho_SOLEXA_5_FBgn0002521/jaspar-PF0103.1 KIAA1217	KIAA1217
hg19	regulates via flyfactorsurvey-pho_SANGER_10_FBgn0002521/transfac_pro-M02044/elemento-AAAATGGCG/flyfactorsurvey-phol_SANGER_5_FBgn0035997/homer-M00211/flyfactorsurvey-phol_SOLEXA_5_FBgn0035997/flyfactorsurvey-pho_SOLEXA_5_FBgn0002521/jaspar-PF0103.1	flyfactorsurvey-pho_SANGER_10_FBgn0002521|transfac_pro-M02044|elemento-AAAATGGCG|flyfactorsurvey-phol_SANGER_5_FBgn0035997|homer-M00211|flyfactorsurvey-phol_SOLEXA_5_FBgn0035997|flyfactorsurvey-pho_SOLEXA_5_FBgn0002521|jaspar-PF0103.1	YY1 regulates via flyfactorsurvey-pho_SANGER_10_FBgn0002521/transfac_pro-M02044/elemento-AAAATGGCG/flyfactorsurvey-phol_SANGER_5_FBgn0035997/homer-M00211/flyfactorsurvey-phol_SOLEXA_5_FBgn0035997/flyfactorsurvey-pho_SOLEXA_5_FBgn0002521/jaspar-PF0103.1 FOS	981	YY1	Predicted	regulates via flyfactorsurvey-pho_SANGER_10_FBgn0002521/transfac_pro-M02044/elemento-AAAATGGCG/flyfactorsurvey-phol_SANGER_5_FBgn0035997/homer-M00211/flyfactorsurvey-phol_SOLEXA_5_FBgn0035997/flyfactorsurvey-pho_SOLEXA_5_FBgn0002521/jaspar-PF0103.1	YY1 regulates via flyfactorsurvey-pho_SANGER_10_FBgn0002521/transfac_pro-M02044/elemento-AAAATGGCG/flyfactorsurvey-phol_SANGER_5_FBgn0035997/homer-M00211/flyfactorsurvey-phol_SOLEXA_5_FBgn0035997/flyfactorsurvey-pho_SOLEXA_5_FBgn0002521/jaspar-PF0103.1 FOS	FOS
hg19	regulates via flyfactorsurvey-pho_SANGER_10_FBgn0002521/transfac_pro-M02044/elemento-AAAATGGCG/flyfactorsurvey-phol_SANGER_5_FBgn0035997/homer-M00211/flyfactorsurvey-phol_SOLEXA_5_FBgn0035997/flyfactorsurvey-pho_SOLEXA_5_FBgn0002521/jaspar-PF0103.1	flyfactorsurvey-pho_SANGER_10_FBgn0002521|transfac_pro-M02044|elemento-AAAATGGCG|flyfactorsurvey-phol_SANGER_5_FBgn0035997|homer-M00211|flyfactorsurvey-phol_SOLEXA_5_FBgn0035997|flyfactorsurvey-pho_SOLEXA_5_FBgn0002521|jaspar-PF0103.1	YY1 regulates via flyfactorsurvey-pho_SANGER_10_FBgn0002521/transfac_pro-M02044/elemento-AAAATGGCG/flyfactorsurvey-phol_SANGER_5_FBgn0035997/homer-M00211/flyfactorsurvey-phol_SOLEXA_5_FBgn0035997/flyfactorsurvey-pho_SOLEXA_5_FBgn0002521/jaspar-PF0103.1 EZR	978	YY1	Predicted	regulates via flyfactorsurvey-pho_SANGER_10_FBgn0002521/transfac_pro-M02044/elemento-AAAATGGCG/flyfactorsurvey-phol_SANGER_5_FBgn0035997/homer-M00211/flyfactorsurvey-phol_SOLEXA_5_FBgn0035997/flyfactorsurvey-pho_SOLEXA_5_FBgn0002521/jaspar-PF0103.1	YY1 regulates via flyfactorsurvey-pho_SANGER_10_FBgn0002521/transfac_pro-M02044/elemento-AAAATGGCG/flyfactorsurvey-phol_SANGER_5_FBgn0035997/homer-M00211/flyfactorsurvey-phol_SOLEXA_5_FBgn0035997/flyfactorsurvey-pho_SOLEXA_5_FBgn0002521/jaspar-PF0103.1 EZR	EZR
hg19	regulates via flyfactorsurvey-pho_SANGER_10_FBgn0002521/transfac_pro-M02044/elemento-AAAATGGCG/flyfactorsurvey-phol_SANGER_5_FBgn0035997/homer-M00211/flyfactorsurvey-phol_SOLEXA_5_FBgn0035997/flyfactorsurvey-pho_SOLEXA_5_FBgn0002521/jaspar-PF0103.1	flyfactorsurvey-pho_SANGER_10_FBgn0002521|transfac_pro-M02044|elemento-AAAATGGCG|flyfactorsurvey-phol_SANGER_5_FBgn0035997|homer-M00211|flyfactorsurvey-phol_SOLEXA_5_FBgn0035997|flyfactorsurvey-pho_SOLEXA_5_FBgn0002521|jaspar-PF0103.1	YY1 regulates via flyfactorsurvey-pho_SANGER_10_FBgn0002521/transfac_pro-M02044/elemento-AAAATGGCG/flyfactorsurvey-phol_SANGER_5_FBgn0035997/homer-M00211/flyfactorsurvey-phol_SOLEXA_5_FBgn0035997/flyfactorsurvey-pho_SOLEXA_5_FBgn0002521/jaspar-PF0103.1 UCP2	974	YY1	Predicted	regulates via flyfactorsurvey-pho_SANGER_10_FBgn0002521/transfac_pro-M02044/elemento-AAAATGGCG/flyfactorsurvey-phol_SANGER_5_FBgn0035997/homer-M00211/flyfactorsurvey-phol_SOLEXA_5_FBgn0035997/flyfactorsurvey-pho_SOLEXA_5_FBgn0002521/jaspar-PF0103.1	YY1 regulates via flyfactorsurvey-pho_SANGER_10_FBgn0002521/transfac_pro-M02044/elemento-AAAATGGCG/flyfactorsurvey-phol_SANGER_5_FBgn0035997/homer-M00211/flyfactorsurvey-phol_SOLEXA_5_FBgn0035997/flyfactorsurvey-pho_SOLEXA_5_FBgn0002521/jaspar-PF0103.1 UCP2	UCP2
hg19	regulates via flyfactorsurvey-pho_SANGER_10_FBgn0002521/transfac_pro-M02044/elemento-AAAATGGCG/flyfactorsurvey-phol_SANGER_5_FBgn0035997/homer-M00211/flyfactorsurvey-phol_SOLEXA_5_FBgn0035997/flyfactorsurvey-pho_SOLEXA_5_FBgn0002521/jaspar-PF0103.1	flyfactorsurvey-pho_SANGER_10_FBgn0002521|transfac_pro-M02044|elemento-AAAATGGCG|flyfactorsurvey-phol_SANGER_5_FBgn0035997|homer-M00211|flyfactorsurvey-phol_SOLEXA_5_FBgn0035997|flyfactorsurvey-pho_SOLEXA_5_FBgn0002521|jaspar-PF0103.1	YY1 regulates via flyfactorsurvey-pho_SANGER_10_FBgn0002521/transfac_pro-M02044/elemento-AAAATGGCG/flyfactorsurvey-phol_SANGER_5_FBgn0035997/homer-M00211/flyfactorsurvey-phol_SOLEXA_5_FBgn0035997/flyfactorsurvey-pho_SOLEXA_5_FBgn0002521/jaspar-PF0103.1 INPPL1	972	YY1	Predicted	regulates via flyfactorsurvey-pho_SANGER_10_FBgn0002521/transfac_pro-M02044/elemento-AAAATGGCG/flyfactorsurvey-phol_SANGER_5_FBgn0035997/homer-M00211/flyfactorsurvey-phol_SOLEXA_5_FBgn0035997/flyfactorsurvey-pho_SOLEXA_5_FBgn0002521/jaspar-PF0103.1	YY1 regulates via flyfactorsurvey-pho_SANGER_10_FBgn0002521/transfac_pro-M02044/elemento-AAAATGGCG/flyfactorsurvey-phol_SANGER_5_FBgn0035997/homer-M00211/flyfactorsurvey-phol_SOLEXA_5_FBgn0035997/flyfactorsurvey-pho_SOLEXA_5_FBgn0002521/jaspar-PF0103.1 INPPL1	INPPL1
hg19	regulates via flyfactorsurvey-pho_SANGER_10_FBgn0002521/transfac_pro-M02044/elemento-AAAATGGCG/flyfactorsurvey-phol_SANGER_5_FBgn0035997/homer-M00211/flyfactorsurvey-phol_SOLEXA_5_FBgn0035997/flyfactorsurvey-pho_SOLEXA_5_FBgn0002521/jaspar-PF0103.1	flyfactorsurvey-pho_SANGER_10_FBgn0002521|transfac_pro-M02044|elemento-AAAATGGCG|flyfactorsurvey-phol_SANGER_5_FBgn0035997|homer-M00211|flyfactorsurvey-phol_SOLEXA_5_FBgn0035997|flyfactorsurvey-pho_SOLEXA_5_FBgn0002521|jaspar-PF0103.1	YY1 regulates via flyfactorsurvey-pho_SANGER_10_FBgn0002521/transfac_pro-M02044/elemento-AAAATGGCG/flyfactorsurvey-phol_SANGER_5_FBgn0035997/homer-M00211/flyfactorsurvey-phol_SOLEXA_5_FBgn0035997/flyfactorsurvey-pho_SOLEXA_5_FBgn0002521/jaspar-PF0103.1 RIN2	969	YY1	Predicted	regulates via flyfactorsurvey-pho_SANGER_10_FBgn0002521/transfac_pro-M02044/elemento-AAAATGGCG/flyfactorsurvey-phol_SANGER_5_FBgn0035997/homer-M00211/flyfactorsurvey-phol_SOLEXA_5_FBgn0035997/flyfactorsurvey-pho_SOLEXA_5_FBgn0002521/jaspar-PF0103.1	YY1 regulates via flyfactorsurvey-pho_SANGER_10_FBgn0002521/transfac_pro-M02044/elemento-AAAATGGCG/flyfactorsurvey-phol_SANGER_5_FBgn0035997/homer-M00211/flyfactorsurvey-phol_SOLEXA_5_FBgn0035997/flyfactorsurvey-pho_SOLEXA_5_FBgn0002521/jaspar-PF0103.1 RIN2	RIN2
hg19	regulates via flyfactorsurvey-pho_SANGER_10_FBgn0002521/transfac_pro-M02044/elemento-AAAATGGCG/flyfactorsurvey-phol_SANGER_5_FBgn0035997/homer-M00211/flyfactorsurvey-phol_SOLEXA_5_FBgn0035997/flyfactorsurvey-pho_SOLEXA_5_FBgn0002521/jaspar-PF0103.1	flyfactorsurvey-pho_SANGER_10_FBgn0002521|transfac_pro-M02044|elemento-AAAATGGCG|flyfactorsurvey-phol_SANGER_5_FBgn0035997|homer-M00211|flyfactorsurvey-phol_SOLEXA_5_FBgn0035997|flyfactorsurvey-pho_SOLEXA_5_FBgn0002521|jaspar-PF0103.1	YY1 regulates via flyfactorsurvey-pho_SANGER_10_FBgn0002521/transfac_pro-M02044/elemento-AAAATGGCG/flyfactorsurvey-phol_SANGER_5_FBgn0035997/homer-M00211/flyfactorsurvey-phol_SOLEXA_5_FBgn0035997/flyfactorsurvey-pho_SOLEXA_5_FBgn0002521/jaspar-PF0103.1 NT5DC2	969	YY1	Predicted	regulates via flyfactorsurvey-pho_SANGER_10_FBgn0002521/transfac_pro-M02044/elemento-AAAATGGCG/flyfactorsurvey-phol_SANGER_5_FBgn0035997/homer-M00211/flyfactorsurvey-phol_SOLEXA_5_FBgn0035997/flyfactorsurvey-pho_SOLEXA_5_FBgn0002521/jaspar-PF0103.1	YY1 regulates via flyfactorsurvey-pho_SANGER_10_FBgn0002521/transfac_pro-M02044/elemento-AAAATGGCG/flyfactorsurvey-phol_SANGER_5_FBgn0035997/homer-M00211/flyfactorsurvey-phol_SOLEXA_5_FBgn0035997/flyfactorsurvey-pho_SOLEXA_5_FBgn0002521/jaspar-PF0103.1 NT5DC2	NT5DC2
hg19	regulates via flyfactorsurvey-pho_SANGER_10_FBgn0002521/transfac_pro-M02044/elemento-AAAATGGCG/flyfactorsurvey-phol_SANGER_5_FBgn0035997/homer-M00211/flyfactorsurvey-phol_SOLEXA_5_FBgn0035997/flyfactorsurvey-pho_SOLEXA_5_FBgn0002521/jaspar-PF0103.1	flyfactorsurvey-pho_SANGER_10_FBgn0002521|transfac_pro-M02044|elemento-AAAATGGCG|flyfactorsurvey-phol_SANGER_5_FBgn0035997|homer-M00211|flyfactorsurvey-phol_SOLEXA_5_FBgn0035997|flyfactorsurvey-pho_SOLEXA_5_FBgn0002521|jaspar-PF0103.1	YY1 regulates via flyfactorsurvey-pho_SANGER_10_FBgn0002521/transfac_pro-M02044/elemento-AAAATGGCG/flyfactorsurvey-phol_SANGER_5_FBgn0035997/homer-M00211/flyfactorsurvey-phol_SOLEXA_5_FBgn0035997/flyfactorsurvey-pho_SOLEXA_5_FBgn0002521/jaspar-PF0103.1 AIFM1	969	YY1	Predicted	regulates via flyfactorsurvey-pho_SANGER_10_FBgn0002521/transfac_pro-M02044/elemento-AAAATGGCG/flyfactorsurvey-phol_SANGER_5_FBgn0035997/homer-M00211/flyfactorsurvey-phol_SOLEXA_5_FBgn0035997/flyfactorsurvey-pho_SOLEXA_5_FBgn0002521/jaspar-PF0103.1	YY1 regulates via flyfactorsurvey-pho_SANGER_10_FBgn0002521/transfac_pro-M02044/elemento-AAAATGGCG/flyfactorsurvey-phol_SANGER_5_FBgn0035997/homer-M00211/flyfactorsurvey-phol_SOLEXA_5_FBgn0035997/flyfactorsurvey-pho_SOLEXA_5_FBgn0002521/jaspar-PF0103.1 AIFM1	AIFM1
hg19	regulates via flyfactorsurvey-pho_SANGER_10_FBgn0002521/transfac_pro-M02044/elemento-AAAATGGCG/flyfactorsurvey-phol_SANGER_5_FBgn0035997/homer-M00211/flyfactorsurvey-phol_SOLEXA_5_FBgn0035997/flyfactorsurvey-pho_SOLEXA_5_FBgn0002521/jaspar-PF0103.1	flyfactorsurvey-pho_SANGER_10_FBgn0002521|transfac_pro-M02044|elemento-AAAATGGCG|flyfactorsurvey-phol_SANGER_5_FBgn0035997|homer-M00211|flyfactorsurvey-phol_SOLEXA_5_FBgn0035997|flyfactorsurvey-pho_SOLEXA_5_FBgn0002521|jaspar-PF0103.1	YY1 regulates via flyfactorsurvey-pho_SANGER_10_FBgn0002521/transfac_pro-M02044/elemento-AAAATGGCG/flyfactorsurvey-phol_SANGER_5_FBgn0035997/homer-M00211/flyfactorsurvey-phol_SOLEXA_5_FBgn0035997/flyfactorsurvey-pho_SOLEXA_5_FBgn0002521/jaspar-PF0103.1 NLGN2	968	YY1	Predicted	regulates via flyfactorsurvey-pho_SANGER_10_FBgn0002521/transfac_pro-M02044/elemento-AAAATGGCG/flyfactorsurvey-phol_SANGER_5_FBgn0035997/homer-M00211/flyfactorsurvey-phol_SOLEXA_5_FBgn0035997/flyfactorsurvey-pho_SOLEXA_5_FBgn0002521/jaspar-PF0103.1	YY1 regulates via flyfactorsurvey-pho_SANGER_10_FBgn0002521/transfac_pro-M02044/elemento-AAAATGGCG/flyfactorsurvey-phol_SANGER_5_FBgn0035997/homer-M00211/flyfactorsurvey-phol_SOLEXA_5_FBgn0035997/flyfactorsurvey-pho_SOLEXA_5_FBgn0002521/jaspar-PF0103.1 NLGN2	NLGN2
hg19	regulates via flyfactorsurvey-pho_SANGER_10_FBgn0002521/transfac_pro-M02044/elemento-AAAATGGCG/flyfactorsurvey-phol_SANGER_5_FBgn0035997/homer-M00211/flyfactorsurvey-phol_SOLEXA_5_FBgn0035997/flyfactorsurvey-pho_SOLEXA_5_FBgn0002521/jaspar-PF0103.1	flyfactorsurvey-pho_SANGER_10_FBgn0002521|transfac_pro-M02044|elemento-AAAATGGCG|flyfactorsurvey-phol_SANGER_5_FBgn0035997|homer-M00211|flyfactorsurvey-phol_SOLEXA_5_FBgn0035997|flyfactorsurvey-pho_SOLEXA_5_FBgn0002521|jaspar-PF0103.1	YY1 regulates via flyfactorsurvey-pho_SANGER_10_FBgn0002521/transfac_pro-M02044/elemento-AAAATGGCG/flyfactorsurvey-phol_SANGER_5_FBgn0035997/homer-M00211/flyfactorsurvey-phol_SOLEXA_5_FBgn0035997/flyfactorsurvey-pho_SOLEXA_5_FBgn0002521/jaspar-PF0103.1 ARHGEF3	968	YY1	Predicted	regulates via flyfactorsurvey-pho_SANGER_10_FBgn0002521/transfac_pro-M02044/elemento-AAAATGGCG/flyfactorsurvey-phol_SANGER_5_FBgn0035997/homer-M00211/flyfactorsurvey-phol_SOLEXA_5_FBgn0035997/flyfactorsurvey-pho_SOLEXA_5_FBgn0002521/jaspar-PF0103.1	YY1 regulates via flyfactorsurvey-pho_SANGER_10_FBgn0002521/transfac_pro-M02044/elemento-AAAATGGCG/flyfactorsurvey-phol_SANGER_5_FBgn0035997/homer-M00211/flyfactorsurvey-phol_SOLEXA_5_FBgn0035997/flyfactorsurvey-pho_SOLEXA_5_FBgn0002521/jaspar-PF0103.1 ARHGEF3	ARHGEF3
hg19	regulates via flyfactorsurvey-pho_SANGER_10_FBgn0002521/transfac_pro-M02044/elemento-AAAATGGCG/flyfactorsurvey-phol_SANGER_5_FBgn0035997/homer-M00211/flyfactorsurvey-phol_SOLEXA_5_FBgn0035997/flyfactorsurvey-pho_SOLEXA_5_FBgn0002521/jaspar-PF0103.1	flyfactorsurvey-pho_SANGER_10_FBgn0002521|transfac_pro-M02044|elemento-AAAATGGCG|flyfactorsurvey-phol_SANGER_5_FBgn0035997|homer-M00211|flyfactorsurvey-phol_SOLEXA_5_FBgn0035997|flyfactorsurvey-pho_SOLEXA_5_FBgn0002521|jaspar-PF0103.1	YY1 regulates via flyfactorsurvey-pho_SANGER_10_FBgn0002521/transfac_pro-M02044/elemento-AAAATGGCG/flyfactorsurvey-phol_SANGER_5_FBgn0035997/homer-M00211/flyfactorsurvey-phol_SOLEXA_5_FBgn0035997/flyfactorsurvey-pho_SOLEXA_5_FBgn0002521/jaspar-PF0103.1 NHSL1	967	YY1	Predicted	regulates via flyfactorsurvey-pho_SANGER_10_FBgn0002521/transfac_pro-M02044/elemento-AAAATGGCG/flyfactorsurvey-phol_SANGER_5_FBgn0035997/homer-M00211/flyfactorsurvey-phol_SOLEXA_5_FBgn0035997/flyfactorsurvey-pho_SOLEXA_5_FBgn0002521/jaspar-PF0103.1	YY1 regulates via flyfactorsurvey-pho_SANGER_10_FBgn0002521/transfac_pro-M02044/elemento-AAAATGGCG/flyfactorsurvey-phol_SANGER_5_FBgn0035997/homer-M00211/flyfactorsurvey-phol_SOLEXA_5_FBgn0035997/flyfactorsurvey-pho_SOLEXA_5_FBgn0002521/jaspar-PF0103.1 NHSL1	NHSL1
hg19	regulates via flyfactorsurvey-pho_SANGER_10_FBgn0002521/transfac_pro-M02044/elemento-AAAATGGCG/flyfactorsurvey-phol_SANGER_5_FBgn0035997/homer-M00211/flyfactorsurvey-phol_SOLEXA_5_FBgn0035997/flyfactorsurvey-pho_SOLEXA_5_FBgn0002521/jaspar-PF0103.1	flyfactorsurvey-pho_SANGER_10_FBgn0002521|transfac_pro-M02044|elemento-AAAATGGCG|flyfactorsurvey-phol_SANGER_5_FBgn0035997|homer-M00211|flyfactorsurvey-phol_SOLEXA_5_FBgn0035997|flyfactorsurvey-pho_SOLEXA_5_FBgn0002521|jaspar-PF0103.1	YY1 regulates via flyfactorsurvey-pho_SANGER_10_FBgn0002521/transfac_pro-M02044/elemento-AAAATGGCG/flyfactorsurvey-phol_SANGER_5_FBgn0035997/homer-M00211/flyfactorsurvey-phol_SOLEXA_5_FBgn0035997/flyfactorsurvey-pho_SOLEXA_5_FBgn0002521/jaspar-PF0103.1 LBH	966	YY1	Predicted	regulates via flyfactorsurvey-pho_SANGER_10_FBgn0002521/transfac_pro-M02044/elemento-AAAATGGCG/flyfactorsurvey-phol_SANGER_5_FBgn0035997/homer-M00211/flyfactorsurvey-phol_SOLEXA_5_FBgn0035997/flyfactorsurvey-pho_SOLEXA_5_FBgn0002521/jaspar-PF0103.1	YY1 regulates via flyfactorsurvey-pho_SANGER_10_FBgn0002521/transfac_pro-M02044/elemento-AAAATGGCG/flyfactorsurvey-phol_SANGER_5_FBgn0035997/homer-M00211/flyfactorsurvey-phol_SOLEXA_5_FBgn0035997/flyfactorsurvey-pho_SOLEXA_5_FBgn0002521/jaspar-PF0103.1 LBH	LBH
hg19	regulates via flyfactorsurvey-pho_SANGER_10_FBgn0002521/transfac_pro-M02044/elemento-AAAATGGCG/flyfactorsurvey-phol_SANGER_5_FBgn0035997/homer-M00211/flyfactorsurvey-phol_SOLEXA_5_FBgn0035997/flyfactorsurvey-pho_SOLEXA_5_FBgn0002521/jaspar-PF0103.1	flyfactorsurvey-pho_SANGER_10_FBgn0002521|transfac_pro-M02044|elemento-AAAATGGCG|flyfactorsurvey-phol_SANGER_5_FBgn0035997|homer-M00211|flyfactorsurvey-phol_SOLEXA_5_FBgn0035997|flyfactorsurvey-pho_SOLEXA_5_FBgn0002521|jaspar-PF0103.1	YY1 regulates via flyfactorsurvey-pho_SANGER_10_FBgn0002521/transfac_pro-M02044/elemento-AAAATGGCG/flyfactorsurvey-phol_SANGER_5_FBgn0035997/homer-M00211/flyfactorsurvey-phol_SOLEXA_5_FBgn0035997/flyfactorsurvey-pho_SOLEXA_5_FBgn0002521/jaspar-PF0103.1 FAM3C	966	YY1	Predicted	regulates via flyfactorsurvey-pho_SANGER_10_FBgn0002521/transfac_pro-M02044/elemento-AAAATGGCG/flyfactorsurvey-phol_SANGER_5_FBgn0035997/homer-M00211/flyfactorsurvey-phol_SOLEXA_5_FBgn0035997/flyfactorsurvey-pho_SOLEXA_5_FBgn0002521/jaspar-PF0103.1	YY1 regulates via flyfactorsurvey-pho_SANGER_10_FBgn0002521/transfac_pro-M02044/elemento-AAAATGGCG/flyfactorsurvey-phol_SANGER_5_FBgn0035997/homer-M00211/flyfactorsurvey-phol_SOLEXA_5_FBgn0035997/flyfactorsurvey-pho_SOLEXA_5_FBgn0002521/jaspar-PF0103.1 FAM3C	FAM3C
hg19	regulates via flyfactorsurvey-pho_SANGER_10_FBgn0002521/transfac_pro-M02044/elemento-AAAATGGCG/flyfactorsurvey-phol_SANGER_5_FBgn0035997/homer-M00211/flyfactorsurvey-phol_SOLEXA_5_FBgn0035997/flyfactorsurvey-pho_SOLEXA_5_FBgn0002521/jaspar-PF0103.1	flyfactorsurvey-pho_SANGER_10_FBgn0002521|transfac_pro-M02044|elemento-AAAATGGCG|flyfactorsurvey-phol_SANGER_5_FBgn0035997|homer-M00211|flyfactorsurvey-phol_SOLEXA_5_FBgn0035997|flyfactorsurvey-pho_SOLEXA_5_FBgn0002521|jaspar-PF0103.1	YY1 regulates via flyfactorsurvey-pho_SANGER_10_FBgn0002521/transfac_pro-M02044/elemento-AAAATGGCG/flyfactorsurvey-phol_SANGER_5_FBgn0035997/homer-M00211/flyfactorsurvey-phol_SOLEXA_5_FBgn0035997/flyfactorsurvey-pho_SOLEXA_5_FBgn0002521/jaspar-PF0103.1 CDC37	964	YY1	Predicted	regulates via flyfactorsurvey-pho_SANGER_10_FBgn0002521/transfac_pro-M02044/elemento-AAAATGGCG/flyfactorsurvey-phol_SANGER_5_FBgn0035997/homer-M00211/flyfactorsurvey-phol_SOLEXA_5_FBgn0035997/flyfactorsurvey-pho_SOLEXA_5_FBgn0002521/jaspar-PF0103.1	YY1 regulates via flyfactorsurvey-pho_SANGER_10_FBgn0002521/transfac_pro-M02044/elemento-AAAATGGCG/flyfactorsurvey-phol_SANGER_5_FBgn0035997/homer-M00211/flyfactorsurvey-phol_SOLEXA_5_FBgn0035997/flyfactorsurvey-pho_SOLEXA_5_FBgn0002521/jaspar-PF0103.1 CDC37	CDC37
hg19	regulates via flyfactorsurvey-pho_SANGER_10_FBgn0002521/transfac_pro-M02044/elemento-AAAATGGCG/flyfactorsurvey-phol_SANGER_5_FBgn0035997/homer-M00211/flyfactorsurvey-phol_SOLEXA_5_FBgn0035997/flyfactorsurvey-pho_SOLEXA_5_FBgn0002521/jaspar-PF0103.1	flyfactorsurvey-pho_SANGER_10_FBgn0002521|transfac_pro-M02044|elemento-AAAATGGCG|flyfactorsurvey-phol_SANGER_5_FBgn0035997|homer-M00211|flyfactorsurvey-phol_SOLEXA_5_FBgn0035997|flyfactorsurvey-pho_SOLEXA_5_FBgn0002521|jaspar-PF0103.1	YY1 regulates via flyfactorsurvey-pho_SANGER_10_FBgn0002521/transfac_pro-M02044/elemento-AAAATGGCG/flyfactorsurvey-phol_SANGER_5_FBgn0035997/homer-M00211/flyfactorsurvey-phol_SOLEXA_5_FBgn0035997/flyfactorsurvey-pho_SOLEXA_5_FBgn0002521/jaspar-PF0103.1 RNF139	963	YY1	Predicted	regulates via flyfactorsurvey-pho_SANGER_10_FBgn0002521/transfac_pro-M02044/elemento-AAAATGGCG/flyfactorsurvey-phol_SANGER_5_FBgn0035997/homer-M00211/flyfactorsurvey-phol_SOLEXA_5_FBgn0035997/flyfactorsurvey-pho_SOLEXA_5_FBgn0002521/jaspar-PF0103.1	YY1 regulates via flyfactorsurvey-pho_SANGER_10_FBgn0002521/transfac_pro-M02044/elemento-AAAATGGCG/flyfactorsurvey-phol_SANGER_5_FBgn0035997/homer-M00211/flyfactorsurvey-phol_SOLEXA_5_FBgn0035997/flyfactorsurvey-pho_SOLEXA_5_FBgn0002521/jaspar-PF0103.1 RNF139	RNF139
hg19	regulates via flyfactorsurvey-pho_SANGER_10_FBgn0002521/transfac_pro-M02044/elemento-AAAATGGCG/flyfactorsurvey-phol_SANGER_5_FBgn0035997/homer-M00211/flyfactorsurvey-phol_SOLEXA_5_FBgn0035997/flyfactorsurvey-pho_SOLEXA_5_FBgn0002521/jaspar-PF0103.1	flyfactorsurvey-pho_SANGER_10_FBgn0002521|transfac_pro-M02044|elemento-AAAATGGCG|flyfactorsurvey-phol_SANGER_5_FBgn0035997|homer-M00211|flyfactorsurvey-phol_SOLEXA_5_FBgn0035997|flyfactorsurvey-pho_SOLEXA_5_FBgn0002521|jaspar-PF0103.1	YY1 regulates via flyfactorsurvey-pho_SANGER_10_FBgn0002521/transfac_pro-M02044/elemento-AAAATGGCG/flyfactorsurvey-phol_SANGER_5_FBgn0035997/homer-M00211/flyfactorsurvey-phol_SOLEXA_5_FBgn0035997/flyfactorsurvey-pho_SOLEXA_5_FBgn0002521/jaspar-PF0103.1 CSRP1	960	YY1	Predicted	regulates via flyfactorsurvey-pho_SANGER_10_FBgn0002521/transfac_pro-M02044/elemento-AAAATGGCG/flyfactorsurvey-phol_SANGER_5_FBgn0035997/homer-M00211/flyfactorsurvey-phol_SOLEXA_5_FBgn0035997/flyfactorsurvey-pho_SOLEXA_5_FBgn0002521/jaspar-PF0103.1	YY1 regulates via flyfactorsurvey-pho_SANGER_10_FBgn0002521/transfac_pro-M02044/elemento-AAAATGGCG/flyfactorsurvey-phol_SANGER_5_FBgn0035997/homer-M00211/flyfactorsurvey-phol_SOLEXA_5_FBgn0035997/flyfactorsurvey-pho_SOLEXA_5_FBgn0002521/jaspar-PF0103.1 CSRP1	CSRP1
hg19	regulates via flyfactorsurvey-pho_SANGER_10_FBgn0002521/transfac_pro-M02044/elemento-AAAATGGCG/flyfactorsurvey-phol_SANGER_5_FBgn0035997/homer-M00211/flyfactorsurvey-phol_SOLEXA_5_FBgn0035997/flyfactorsurvey-pho_SOLEXA_5_FBgn0002521/jaspar-PF0103.1	flyfactorsurvey-pho_SANGER_10_FBgn0002521|transfac_pro-M02044|elemento-AAAATGGCG|flyfactorsurvey-phol_SANGER_5_FBgn0035997|homer-M00211|flyfactorsurvey-phol_SOLEXA_5_FBgn0035997|flyfactorsurvey-pho_SOLEXA_5_FBgn0002521|jaspar-PF0103.1	YY1 regulates via flyfactorsurvey-pho_SANGER_10_FBgn0002521/transfac_pro-M02044/elemento-AAAATGGCG/flyfactorsurvey-phol_SANGER_5_FBgn0035997/homer-M00211/flyfactorsurvey-phol_SOLEXA_5_FBgn0035997/flyfactorsurvey-pho_SOLEXA_5_FBgn0002521/jaspar-PF0103.1 RARA	956	YY1	Predicted	regulates via flyfactorsurvey-pho_SANGER_10_FBgn0002521/transfac_pro-M02044/elemento-AAAATGGCG/flyfactorsurvey-phol_SANGER_5_FBgn0035997/homer-M00211/flyfactorsurvey-phol_SOLEXA_5_FBgn0035997/flyfactorsurvey-pho_SOLEXA_5_FBgn0002521/jaspar-PF0103.1	YY1 regulates via flyfactorsurvey-pho_SANGER_10_FBgn0002521/transfac_pro-M02044/elemento-AAAATGGCG/flyfactorsurvey-phol_SANGER_5_FBgn0035997/homer-M00211/flyfactorsurvey-phol_SOLEXA_5_FBgn0035997/flyfactorsurvey-pho_SOLEXA_5_FBgn0002521/jaspar-PF0103.1 RARA	RARA
hg19	regulates via flyfactorsurvey-pho_SANGER_10_FBgn0002521/transfac_pro-M02044/elemento-AAAATGGCG/flyfactorsurvey-phol_SANGER_5_FBgn0035997/homer-M00211/flyfactorsurvey-phol_SOLEXA_5_FBgn0035997/flyfactorsurvey-pho_SOLEXA_5_FBgn0002521/jaspar-PF0103.1	flyfactorsurvey-pho_SANGER_10_FBgn0002521|transfac_pro-M02044|elemento-AAAATGGCG|flyfactorsurvey-phol_SANGER_5_FBgn0035997|homer-M00211|flyfactorsurvey-phol_SOLEXA_5_FBgn0035997|flyfactorsurvey-pho_SOLEXA_5_FBgn0002521|jaspar-PF0103.1	YY1 regulates via flyfactorsurvey-pho_SANGER_10_FBgn0002521/transfac_pro-M02044/elemento-AAAATGGCG/flyfactorsurvey-phol_SANGER_5_FBgn0035997/homer-M00211/flyfactorsurvey-phol_SOLEXA_5_FBgn0035997/flyfactorsurvey-pho_SOLEXA_5_FBgn0002521/jaspar-PF0103.1 ENG	956	YY1	Predicted	regulates via flyfactorsurvey-pho_SANGER_10_FBgn0002521/transfac_pro-M02044/elemento-AAAATGGCG/flyfactorsurvey-phol_SANGER_5_FBgn0035997/homer-M00211/flyfactorsurvey-phol_SOLEXA_5_FBgn0035997/flyfactorsurvey-pho_SOLEXA_5_FBgn0002521/jaspar-PF0103.1	YY1 regulates via flyfactorsurvey-pho_SANGER_10_FBgn0002521/transfac_pro-M02044/elemento-AAAATGGCG/flyfactorsurvey-phol_SANGER_5_FBgn0035997/homer-M00211/flyfactorsurvey-phol_SOLEXA_5_FBgn0035997/flyfactorsurvey-pho_SOLEXA_5_FBgn0002521/jaspar-PF0103.1 ENG	ENG
hg19	regulates via flyfactorsurvey-pho_SANGER_10_FBgn0002521/transfac_pro-M02044/elemento-AAAATGGCG/flyfactorsurvey-phol_SANGER_5_FBgn0035997/homer-M00211/flyfactorsurvey-phol_SOLEXA_5_FBgn0035997/flyfactorsurvey-pho_SOLEXA_5_FBgn0002521/jaspar-PF0103.1	flyfactorsurvey-pho_SANGER_10_FBgn0002521|transfac_pro-M02044|elemento-AAAATGGCG|flyfactorsurvey-phol_SANGER_5_FBgn0035997|homer-M00211|flyfactorsurvey-phol_SOLEXA_5_FBgn0035997|flyfactorsurvey-pho_SOLEXA_5_FBgn0002521|jaspar-PF0103.1	YY1 regulates via flyfactorsurvey-pho_SANGER_10_FBgn0002521/transfac_pro-M02044/elemento-AAAATGGCG/flyfactorsurvey-phol_SANGER_5_FBgn0035997/homer-M00211/flyfactorsurvey-phol_SOLEXA_5_FBgn0035997/flyfactorsurvey-pho_SOLEXA_5_FBgn0002521/jaspar-PF0103.1 IER2	952	YY1	Predicted	regulates via flyfactorsurvey-pho_SANGER_10_FBgn0002521/transfac_pro-M02044/elemento-AAAATGGCG/flyfactorsurvey-phol_SANGER_5_FBgn0035997/homer-M00211/flyfactorsurvey-phol_SOLEXA_5_FBgn0035997/flyfactorsurvey-pho_SOLEXA_5_FBgn0002521/jaspar-PF0103.1	YY1 regulates via flyfactorsurvey-pho_SANGER_10_FBgn0002521/transfac_pro-M02044/elemento-AAAATGGCG/flyfactorsurvey-phol_SANGER_5_FBgn0035997/homer-M00211/flyfactorsurvey-phol_SOLEXA_5_FBgn0035997/flyfactorsurvey-pho_SOLEXA_5_FBgn0002521/jaspar-PF0103.1 IER2	IER2
hg19	regulates via flyfactorsurvey-pho_SANGER_10_FBgn0002521/transfac_pro-M02044/elemento-AAAATGGCG/flyfactorsurvey-phol_SANGER_5_FBgn0035997/homer-M00211/flyfactorsurvey-phol_SOLEXA_5_FBgn0035997/flyfactorsurvey-pho_SOLEXA_5_FBgn0002521/jaspar-PF0103.1	flyfactorsurvey-pho_SANGER_10_FBgn0002521|transfac_pro-M02044|elemento-AAAATGGCG|flyfactorsurvey-phol_SANGER_5_FBgn0035997|homer-M00211|flyfactorsurvey-phol_SOLEXA_5_FBgn0035997|flyfactorsurvey-pho_SOLEXA_5_FBgn0002521|jaspar-PF0103.1	YY1 regulates via flyfactorsurvey-pho_SANGER_10_FBgn0002521/transfac_pro-M02044/elemento-AAAATGGCG/flyfactorsurvey-phol_SANGER_5_FBgn0035997/homer-M00211/flyfactorsurvey-phol_SOLEXA_5_FBgn0035997/flyfactorsurvey-pho_SOLEXA_5_FBgn0002521/jaspar-PF0103.1 VDAC1	951	YY1	Predicted	regulates via flyfactorsurvey-pho_SANGER_10_FBgn0002521/transfac_pro-M02044/elemento-AAAATGGCG/flyfactorsurvey-phol_SANGER_5_FBgn0035997/homer-M00211/flyfactorsurvey-phol_SOLEXA_5_FBgn0035997/flyfactorsurvey-pho_SOLEXA_5_FBgn0002521/jaspar-PF0103.1	YY1 regulates via flyfactorsurvey-pho_SANGER_10_FBgn0002521/transfac_pro-M02044/elemento-AAAATGGCG/flyfactorsurvey-phol_SANGER_5_FBgn0035997/homer-M00211/flyfactorsurvey-phol_SOLEXA_5_FBgn0035997/flyfactorsurvey-pho_SOLEXA_5_FBgn0002521/jaspar-PF0103.1 VDAC1	VDAC1
hg19	regulates via flyfactorsurvey-pho_SANGER_10_FBgn0002521/transfac_pro-M02044/elemento-AAAATGGCG/flyfactorsurvey-phol_SANGER_5_FBgn0035997/homer-M00211/flyfactorsurvey-phol_SOLEXA_5_FBgn0035997/flyfactorsurvey-pho_SOLEXA_5_FBgn0002521/jaspar-PF0103.1	flyfactorsurvey-pho_SANGER_10_FBgn0002521|transfac_pro-M02044|elemento-AAAATGGCG|flyfactorsurvey-phol_SANGER_5_FBgn0035997|homer-M00211|flyfactorsurvey-phol_SOLEXA_5_FBgn0035997|flyfactorsurvey-pho_SOLEXA_5_FBgn0002521|jaspar-PF0103.1	YY1 regulates via flyfactorsurvey-pho_SANGER_10_FBgn0002521/transfac_pro-M02044/elemento-AAAATGGCG/flyfactorsurvey-phol_SANGER_5_FBgn0035997/homer-M00211/flyfactorsurvey-phol_SOLEXA_5_FBgn0035997/flyfactorsurvey-pho_SOLEXA_5_FBgn0002521/jaspar-PF0103.1 FAF2	944	YY1	Predicted	regulates via flyfactorsurvey-pho_SANGER_10_FBgn0002521/transfac_pro-M02044/elemento-AAAATGGCG/flyfactorsurvey-phol_SANGER_5_FBgn0035997/homer-M00211/flyfactorsurvey-phol_SOLEXA_5_FBgn0035997/flyfactorsurvey-pho_SOLEXA_5_FBgn0002521/jaspar-PF0103.1	YY1 regulates via flyfactorsurvey-pho_SANGER_10_FBgn0002521/transfac_pro-M02044/elemento-AAAATGGCG/flyfactorsurvey-phol_SANGER_5_FBgn0035997/homer-M00211/flyfactorsurvey-phol_SOLEXA_5_FBgn0035997/flyfactorsurvey-pho_SOLEXA_5_FBgn0002521/jaspar-PF0103.1 FAF2	FAF2
hg19	regulates via flyfactorsurvey-pho_SANGER_10_FBgn0002521/transfac_pro-M02044/elemento-AAAATGGCG/flyfactorsurvey-phol_SANGER_5_FBgn0035997/homer-M00211/flyfactorsurvey-phol_SOLEXA_5_FBgn0035997/flyfactorsurvey-pho_SOLEXA_5_FBgn0002521/jaspar-PF0103.1	flyfactorsurvey-pho_SANGER_10_FBgn0002521|transfac_pro-M02044|elemento-AAAATGGCG|flyfactorsurvey-phol_SANGER_5_FBgn0035997|homer-M00211|flyfactorsurvey-phol_SOLEXA_5_FBgn0035997|flyfactorsurvey-pho_SOLEXA_5_FBgn0002521|jaspar-PF0103.1	YY1 regulates via flyfactorsurvey-pho_SANGER_10_FBgn0002521/transfac_pro-M02044/elemento-AAAATGGCG/flyfactorsurvey-phol_SANGER_5_FBgn0035997/homer-M00211/flyfactorsurvey-phol_SOLEXA_5_FBgn0035997/flyfactorsurvey-pho_SOLEXA_5_FBgn0002521/jaspar-PF0103.1 ALDH18A1	941	YY1	Predicted	regulates via flyfactorsurvey-pho_SANGER_10_FBgn0002521/transfac_pro-M02044/elemento-AAAATGGCG/flyfactorsurvey-phol_SANGER_5_FBgn0035997/homer-M00211/flyfactorsurvey-phol_SOLEXA_5_FBgn0035997/flyfactorsurvey-pho_SOLEXA_5_FBgn0002521/jaspar-PF0103.1	YY1 regulates via flyfactorsurvey-pho_SANGER_10_FBgn0002521/transfac_pro-M02044/elemento-AAAATGGCG/flyfactorsurvey-phol_SANGER_5_FBgn0035997/homer-M00211/flyfactorsurvey-phol_SOLEXA_5_FBgn0035997/flyfactorsurvey-pho_SOLEXA_5_FBgn0002521/jaspar-PF0103.1 ALDH18A1	ALDH18A1
hg19	regulates via flyfactorsurvey-pho_SANGER_10_FBgn0002521/transfac_pro-M02044/elemento-AAAATGGCG/flyfactorsurvey-phol_SANGER_5_FBgn0035997/homer-M00211/flyfactorsurvey-phol_SOLEXA_5_FBgn0035997/flyfactorsurvey-pho_SOLEXA_5_FBgn0002521/jaspar-PF0103.1	flyfactorsurvey-pho_SANGER_10_FBgn0002521|transfac_pro-M02044|elemento-AAAATGGCG|flyfactorsurvey-phol_SANGER_5_FBgn0035997|homer-M00211|flyfactorsurvey-phol_SOLEXA_5_FBgn0035997|flyfactorsurvey-pho_SOLEXA_5_FBgn0002521|jaspar-PF0103.1	YY1 regulates via flyfactorsurvey-pho_SANGER_10_FBgn0002521/transfac_pro-M02044/elemento-AAAATGGCG/flyfactorsurvey-phol_SANGER_5_FBgn0035997/homer-M00211/flyfactorsurvey-phol_SOLEXA_5_FBgn0035997/flyfactorsurvey-pho_SOLEXA_5_FBgn0002521/jaspar-PF0103.1 EFEMP1	938	YY1	Predicted	regulates via flyfactorsurvey-pho_SANGER_10_FBgn0002521/transfac_pro-M02044/elemento-AAAATGGCG/flyfactorsurvey-phol_SANGER_5_FBgn0035997/homer-M00211/flyfactorsurvey-phol_SOLEXA_5_FBgn0035997/flyfactorsurvey-pho_SOLEXA_5_FBgn0002521/jaspar-PF0103.1	YY1 regulates via flyfactorsurvey-pho_SANGER_10_FBgn0002521/transfac_pro-M02044/elemento-AAAATGGCG/flyfactorsurvey-phol_SANGER_5_FBgn0035997/homer-M00211/flyfactorsurvey-phol_SOLEXA_5_FBgn0035997/flyfactorsurvey-pho_SOLEXA_5_FBgn0002521/jaspar-PF0103.1 EFEMP1	EFEMP1
hg19	regulates via flyfactorsurvey-pho_SANGER_10_FBgn0002521/transfac_pro-M02044/elemento-AAAATGGCG/flyfactorsurvey-phol_SANGER_5_FBgn0035997/homer-M00211/flyfactorsurvey-phol_SOLEXA_5_FBgn0035997/flyfactorsurvey-pho_SOLEXA_5_FBgn0002521/jaspar-PF0103.1	flyfactorsurvey-pho_SANGER_10_FBgn0002521|transfac_pro-M02044|elemento-AAAATGGCG|flyfactorsurvey-phol_SANGER_5_FBgn0035997|homer-M00211|flyfactorsurvey-phol_SOLEXA_5_FBgn0035997|flyfactorsurvey-pho_SOLEXA_5_FBgn0002521|jaspar-PF0103.1	YY1 regulates via flyfactorsurvey-pho_SANGER_10_FBgn0002521/transfac_pro-M02044/elemento-AAAATGGCG/flyfactorsurvey-phol_SANGER_5_FBgn0035997/homer-M00211/flyfactorsurvey-phol_SOLEXA_5_FBgn0035997/flyfactorsurvey-pho_SOLEXA_5_FBgn0002521/jaspar-PF0103.1 FUCA2	937	YY1	Predicted	regulates via flyfactorsurvey-pho_SANGER_10_FBgn0002521/transfac_pro-M02044/elemento-AAAATGGCG/flyfactorsurvey-phol_SANGER_5_FBgn0035997/homer-M00211/flyfactorsurvey-phol_SOLEXA_5_FBgn0035997/flyfactorsurvey-pho_SOLEXA_5_FBgn0002521/jaspar-PF0103.1	YY1 regulates via flyfactorsurvey-pho_SANGER_10_FBgn0002521/transfac_pro-M02044/elemento-AAAATGGCG/flyfactorsurvey-phol_SANGER_5_FBgn0035997/homer-M00211/flyfactorsurvey-phol_SOLEXA_5_FBgn0035997/flyfactorsurvey-pho_SOLEXA_5_FBgn0002521/jaspar-PF0103.1 FUCA2	FUCA2
hg19	regulates via flyfactorsurvey-pho_SANGER_10_FBgn0002521/transfac_pro-M02044/elemento-AAAATGGCG/flyfactorsurvey-phol_SANGER_5_FBgn0035997/homer-M00211/flyfactorsurvey-phol_SOLEXA_5_FBgn0035997/flyfactorsurvey-pho_SOLEXA_5_FBgn0002521/jaspar-PF0103.1	flyfactorsurvey-pho_SANGER_10_FBgn0002521|transfac_pro-M02044|elemento-AAAATGGCG|flyfactorsurvey-phol_SANGER_5_FBgn0035997|homer-M00211|flyfactorsurvey-phol_SOLEXA_5_FBgn0035997|flyfactorsurvey-pho_SOLEXA_5_FBgn0002521|jaspar-PF0103.1	YY1 regulates via flyfactorsurvey-pho_SANGER_10_FBgn0002521/transfac_pro-M02044/elemento-AAAATGGCG/flyfactorsurvey-phol_SANGER_5_FBgn0035997/homer-M00211/flyfactorsurvey-phol_SOLEXA_5_FBgn0035997/flyfactorsurvey-pho_SOLEXA_5_FBgn0002521/jaspar-PF0103.1 TMEM126A	936	YY1	Predicted	regulates via flyfactorsurvey-pho_SANGER_10_FBgn0002521/transfac_pro-M02044/elemento-AAAATGGCG/flyfactorsurvey-phol_SANGER_5_FBgn0035997/homer-M00211/flyfactorsurvey-phol_SOLEXA_5_FBgn0035997/flyfactorsurvey-pho_SOLEXA_5_FBgn0002521/jaspar-PF0103.1	YY1 regulates via flyfactorsurvey-pho_SANGER_10_FBgn0002521/transfac_pro-M02044/elemento-AAAATGGCG/flyfactorsurvey-phol_SANGER_5_FBgn0035997/homer-M00211/flyfactorsurvey-phol_SOLEXA_5_FBgn0035997/flyfactorsurvey-pho_SOLEXA_5_FBgn0002521/jaspar-PF0103.1 TMEM126A	TMEM126A
hg19	regulates via flyfactorsurvey-pho_SANGER_10_FBgn0002521/transfac_pro-M02044/elemento-AAAATGGCG/flyfactorsurvey-phol_SANGER_5_FBgn0035997/homer-M00211/flyfactorsurvey-phol_SOLEXA_5_FBgn0035997/flyfactorsurvey-pho_SOLEXA_5_FBgn0002521/jaspar-PF0103.1	flyfactorsurvey-pho_SANGER_10_FBgn0002521|transfac_pro-M02044|elemento-AAAATGGCG|flyfactorsurvey-phol_SANGER_5_FBgn0035997|homer-M00211|flyfactorsurvey-phol_SOLEXA_5_FBgn0035997|flyfactorsurvey-pho_SOLEXA_5_FBgn0002521|jaspar-PF0103.1	YY1 regulates via flyfactorsurvey-pho_SANGER_10_FBgn0002521/transfac_pro-M02044/elemento-AAAATGGCG/flyfactorsurvey-phol_SANGER_5_FBgn0035997/homer-M00211/flyfactorsurvey-phol_SOLEXA_5_FBgn0035997/flyfactorsurvey-pho_SOLEXA_5_FBgn0002521/jaspar-PF0103.1 RPS29	935	YY1	Predicted	regulates via flyfactorsurvey-pho_SANGER_10_FBgn0002521/transfac_pro-M02044/elemento-AAAATGGCG/flyfactorsurvey-phol_SANGER_5_FBgn0035997/homer-M00211/flyfactorsurvey-phol_SOLEXA_5_FBgn0035997/flyfactorsurvey-pho_SOLEXA_5_FBgn0002521/jaspar-PF0103.1	YY1 regulates via flyfactorsurvey-pho_SANGER_10_FBgn0002521/transfac_pro-M02044/elemento-AAAATGGCG/flyfactorsurvey-phol_SANGER_5_FBgn0035997/homer-M00211/flyfactorsurvey-phol_SOLEXA_5_FBgn0035997/flyfactorsurvey-pho_SOLEXA_5_FBgn0002521/jaspar-PF0103.1 RPS29	RPS29
hg19	regulates via flyfactorsurvey-pho_SANGER_10_FBgn0002521/transfac_pro-M02044/elemento-AAAATGGCG/flyfactorsurvey-phol_SANGER_5_FBgn0035997/homer-M00211/flyfactorsurvey-phol_SOLEXA_5_FBgn0035997/flyfactorsurvey-pho_SOLEXA_5_FBgn0002521/jaspar-PF0103.1	flyfactorsurvey-pho_SANGER_10_FBgn0002521|transfac_pro-M02044|elemento-AAAATGGCG|flyfactorsurvey-phol_SANGER_5_FBgn0035997|homer-M00211|flyfactorsurvey-phol_SOLEXA_5_FBgn0035997|flyfactorsurvey-pho_SOLEXA_5_FBgn0002521|jaspar-PF0103.1	YY1 regulates via flyfactorsurvey-pho_SANGER_10_FBgn0002521/transfac_pro-M02044/elemento-AAAATGGCG/flyfactorsurvey-phol_SANGER_5_FBgn0035997/homer-M00211/flyfactorsurvey-phol_SOLEXA_5_FBgn0035997/flyfactorsurvey-pho_SOLEXA_5_FBgn0002521/jaspar-PF0103.1 ZNF146	930	YY1	Predicted	regulates via flyfactorsurvey-pho_SANGER_10_FBgn0002521/transfac_pro-M02044/elemento-AAAATGGCG/flyfactorsurvey-phol_SANGER_5_FBgn0035997/homer-M00211/flyfactorsurvey-phol_SOLEXA_5_FBgn0035997/flyfactorsurvey-pho_SOLEXA_5_FBgn0002521/jaspar-PF0103.1	YY1 regulates via flyfactorsurvey-pho_SANGER_10_FBgn0002521/transfac_pro-M02044/elemento-AAAATGGCG/flyfactorsurvey-phol_SANGER_5_FBgn0035997/homer-M00211/flyfactorsurvey-phol_SOLEXA_5_FBgn0035997/flyfactorsurvey-pho_SOLEXA_5_FBgn0002521/jaspar-PF0103.1 ZNF146	ZNF146
hg19	regulates via flyfactorsurvey-pho_SANGER_10_FBgn0002521/transfac_pro-M02044/elemento-AAAATGGCG/flyfactorsurvey-phol_SANGER_5_FBgn0035997/homer-M00211/flyfactorsurvey-phol_SOLEXA_5_FBgn0035997/flyfactorsurvey-pho_SOLEXA_5_FBgn0002521/jaspar-PF0103.1	flyfactorsurvey-pho_SANGER_10_FBgn0002521|transfac_pro-M02044|elemento-AAAATGGCG|flyfactorsurvey-phol_SANGER_5_FBgn0035997|homer-M00211|flyfactorsurvey-phol_SOLEXA_5_FBgn0035997|flyfactorsurvey-pho_SOLEXA_5_FBgn0002521|jaspar-PF0103.1	YY1 regulates via flyfactorsurvey-pho_SANGER_10_FBgn0002521/transfac_pro-M02044/elemento-AAAATGGCG/flyfactorsurvey-phol_SANGER_5_FBgn0035997/homer-M00211/flyfactorsurvey-phol_SOLEXA_5_FBgn0035997/flyfactorsurvey-pho_SOLEXA_5_FBgn0002521/jaspar-PF0103.1 GPR124	919	YY1	Predicted	regulates via flyfactorsurvey-pho_SANGER_10_FBgn0002521/transfac_pro-M02044/elemento-AAAATGGCG/flyfactorsurvey-phol_SANGER_5_FBgn0035997/homer-M00211/flyfactorsurvey-phol_SOLEXA_5_FBgn0035997/flyfactorsurvey-pho_SOLEXA_5_FBgn0002521/jaspar-PF0103.1	YY1 regulates via flyfactorsurvey-pho_SANGER_10_FBgn0002521/transfac_pro-M02044/elemento-AAAATGGCG/flyfactorsurvey-phol_SANGER_5_FBgn0035997/homer-M00211/flyfactorsurvey-phol_SOLEXA_5_FBgn0035997/flyfactorsurvey-pho_SOLEXA_5_FBgn0002521/jaspar-PF0103.1 GPR124	GPR124
hg19	regulates via flyfactorsurvey-pho_SANGER_10_FBgn0002521/transfac_pro-M02044/elemento-AAAATGGCG/flyfactorsurvey-phol_SANGER_5_FBgn0035997/homer-M00211/flyfactorsurvey-phol_SOLEXA_5_FBgn0035997/flyfactorsurvey-pho_SOLEXA_5_FBgn0002521/jaspar-PF0103.1	flyfactorsurvey-pho_SANGER_10_FBgn0002521|transfac_pro-M02044|elemento-AAAATGGCG|flyfactorsurvey-phol_SANGER_5_FBgn0035997|homer-M00211|flyfactorsurvey-phol_SOLEXA_5_FBgn0035997|flyfactorsurvey-pho_SOLEXA_5_FBgn0002521|jaspar-PF0103.1	YY1 regulates via flyfactorsurvey-pho_SANGER_10_FBgn0002521/transfac_pro-M02044/elemento-AAAATGGCG/flyfactorsurvey-phol_SANGER_5_FBgn0035997/homer-M00211/flyfactorsurvey-phol_SOLEXA_5_FBgn0035997/flyfactorsurvey-pho_SOLEXA_5_FBgn0002521/jaspar-PF0103.1 MRPL37	917	YY1	Predicted	regulates via flyfactorsurvey-pho_SANGER_10_FBgn0002521/transfac_pro-M02044/elemento-AAAATGGCG/flyfactorsurvey-phol_SANGER_5_FBgn0035997/homer-M00211/flyfactorsurvey-phol_SOLEXA_5_FBgn0035997/flyfactorsurvey-pho_SOLEXA_5_FBgn0002521/jaspar-PF0103.1	YY1 regulates via flyfactorsurvey-pho_SANGER_10_FBgn0002521/transfac_pro-M02044/elemento-AAAATGGCG/flyfactorsurvey-phol_SANGER_5_FBgn0035997/homer-M00211/flyfactorsurvey-phol_SOLEXA_5_FBgn0035997/flyfactorsurvey-pho_SOLEXA_5_FBgn0002521/jaspar-PF0103.1 MRPL37	MRPL37
hg19	regulates via flyfactorsurvey-pho_SANGER_10_FBgn0002521/transfac_pro-M02044/elemento-AAAATGGCG/flyfactorsurvey-phol_SANGER_5_FBgn0035997/homer-M00211/flyfactorsurvey-phol_SOLEXA_5_FBgn0035997/flyfactorsurvey-pho_SOLEXA_5_FBgn0002521/jaspar-PF0103.1	flyfactorsurvey-pho_SANGER_10_FBgn0002521|transfac_pro-M02044|elemento-AAAATGGCG|flyfactorsurvey-phol_SANGER_5_FBgn0035997|homer-M00211|flyfactorsurvey-phol_SOLEXA_5_FBgn0035997|flyfactorsurvey-pho_SOLEXA_5_FBgn0002521|jaspar-PF0103.1	YY1 regulates via flyfactorsurvey-pho_SANGER_10_FBgn0002521/transfac_pro-M02044/elemento-AAAATGGCG/flyfactorsurvey-phol_SANGER_5_FBgn0035997/homer-M00211/flyfactorsurvey-phol_SOLEXA_5_FBgn0035997/flyfactorsurvey-pho_SOLEXA_5_FBgn0002521/jaspar-PF0103.1 CCNG2	916	YY1	Predicted	regulates via flyfactorsurvey-pho_SANGER_10_FBgn0002521/transfac_pro-M02044/elemento-AAAATGGCG/flyfactorsurvey-phol_SANGER_5_FBgn0035997/homer-M00211/flyfactorsurvey-phol_SOLEXA_5_FBgn0035997/flyfactorsurvey-pho_SOLEXA_5_FBgn0002521/jaspar-PF0103.1	YY1 regulates via flyfactorsurvey-pho_SANGER_10_FBgn0002521/transfac_pro-M02044/elemento-AAAATGGCG/flyfactorsurvey-phol_SANGER_5_FBgn0035997/homer-M00211/flyfactorsurvey-phol_SOLEXA_5_FBgn0035997/flyfactorsurvey-pho_SOLEXA_5_FBgn0002521/jaspar-PF0103.1 CCNG2	CCNG2
hg19	regulates via flyfactorsurvey-pho_SANGER_10_FBgn0002521/transfac_pro-M02044/elemento-AAAATGGCG/flyfactorsurvey-phol_SANGER_5_FBgn0035997/homer-M00211/flyfactorsurvey-phol_SOLEXA_5_FBgn0035997/flyfactorsurvey-pho_SOLEXA_5_FBgn0002521/jaspar-PF0103.1	flyfactorsurvey-pho_SANGER_10_FBgn0002521|transfac_pro-M02044|elemento-AAAATGGCG|flyfactorsurvey-phol_SANGER_5_FBgn0035997|homer-M00211|flyfactorsurvey-phol_SOLEXA_5_FBgn0035997|flyfactorsurvey-pho_SOLEXA_5_FBgn0002521|jaspar-PF0103.1	YY1 regulates via flyfactorsurvey-pho_SANGER_10_FBgn0002521/transfac_pro-M02044/elemento-AAAATGGCG/flyfactorsurvey-phol_SANGER_5_FBgn0035997/homer-M00211/flyfactorsurvey-phol_SOLEXA_5_FBgn0035997/flyfactorsurvey-pho_SOLEXA_5_FBgn0002521/jaspar-PF0103.1 FBL	908	YY1	Predicted	regulates via flyfactorsurvey-pho_SANGER_10_FBgn0002521/transfac_pro-M02044/elemento-AAAATGGCG/flyfactorsurvey-phol_SANGER_5_FBgn0035997/homer-M00211/flyfactorsurvey-phol_SOLEXA_5_FBgn0035997/flyfactorsurvey-pho_SOLEXA_5_FBgn0002521/jaspar-PF0103.1	YY1 regulates via flyfactorsurvey-pho_SANGER_10_FBgn0002521/transfac_pro-M02044/elemento-AAAATGGCG/flyfactorsurvey-phol_SANGER_5_FBgn0035997/homer-M00211/flyfactorsurvey-phol_SOLEXA_5_FBgn0035997/flyfactorsurvey-pho_SOLEXA_5_FBgn0002521/jaspar-PF0103.1 FBL	FBL
hg19	regulates via flyfactorsurvey-pho_SANGER_10_FBgn0002521/transfac_pro-M02044/elemento-AAAATGGCG/flyfactorsurvey-phol_SANGER_5_FBgn0035997/homer-M00211/flyfactorsurvey-phol_SOLEXA_5_FBgn0035997/flyfactorsurvey-pho_SOLEXA_5_FBgn0002521/jaspar-PF0103.1	flyfactorsurvey-pho_SANGER_10_FBgn0002521|transfac_pro-M02044|elemento-AAAATGGCG|flyfactorsurvey-phol_SANGER_5_FBgn0035997|homer-M00211|flyfactorsurvey-phol_SOLEXA_5_FBgn0035997|flyfactorsurvey-pho_SOLEXA_5_FBgn0002521|jaspar-PF0103.1	YY1 regulates via flyfactorsurvey-pho_SANGER_10_FBgn0002521/transfac_pro-M02044/elemento-AAAATGGCG/flyfactorsurvey-phol_SANGER_5_FBgn0035997/homer-M00211/flyfactorsurvey-phol_SOLEXA_5_FBgn0035997/flyfactorsurvey-pho_SOLEXA_5_FBgn0002521/jaspar-PF0103.1 CD9	906	YY1	Predicted	regulates via flyfactorsurvey-pho_SANGER_10_FBgn0002521/transfac_pro-M02044/elemento-AAAATGGCG/flyfactorsurvey-phol_SANGER_5_FBgn0035997/homer-M00211/flyfactorsurvey-phol_SOLEXA_5_FBgn0035997/flyfactorsurvey-pho_SOLEXA_5_FBgn0002521/jaspar-PF0103.1	YY1 regulates via flyfactorsurvey-pho_SANGER_10_FBgn0002521/transfac_pro-M02044/elemento-AAAATGGCG/flyfactorsurvey-phol_SANGER_5_FBgn0035997/homer-M00211/flyfactorsurvey-phol_SOLEXA_5_FBgn0035997/flyfactorsurvey-pho_SOLEXA_5_FBgn0002521/jaspar-PF0103.1 CD9	CD9
hg19	regulates via flyfactorsurvey-pho_SANGER_10_FBgn0002521/transfac_pro-M02044/elemento-AAAATGGCG/flyfactorsurvey-phol_SANGER_5_FBgn0035997/homer-M00211/flyfactorsurvey-phol_SOLEXA_5_FBgn0035997/flyfactorsurvey-pho_SOLEXA_5_FBgn0002521/jaspar-PF0103.1	flyfactorsurvey-pho_SANGER_10_FBgn0002521|transfac_pro-M02044|elemento-AAAATGGCG|flyfactorsurvey-phol_SANGER_5_FBgn0035997|homer-M00211|flyfactorsurvey-phol_SOLEXA_5_FBgn0035997|flyfactorsurvey-pho_SOLEXA_5_FBgn0002521|jaspar-PF0103.1	YY1 regulates via flyfactorsurvey-pho_SANGER_10_FBgn0002521/transfac_pro-M02044/elemento-AAAATGGCG/flyfactorsurvey-phol_SANGER_5_FBgn0035997/homer-M00211/flyfactorsurvey-phol_SOLEXA_5_FBgn0035997/flyfactorsurvey-pho_SOLEXA_5_FBgn0002521/jaspar-PF0103.1 PSMD8	904	YY1	Predicted	regulates via flyfactorsurvey-pho_SANGER_10_FBgn0002521/transfac_pro-M02044/elemento-AAAATGGCG/flyfactorsurvey-phol_SANGER_5_FBgn0035997/homer-M00211/flyfactorsurvey-phol_SOLEXA_5_FBgn0035997/flyfactorsurvey-pho_SOLEXA_5_FBgn0002521/jaspar-PF0103.1	YY1 regulates via flyfactorsurvey-pho_SANGER_10_FBgn0002521/transfac_pro-M02044/elemento-AAAATGGCG/flyfactorsurvey-phol_SANGER_5_FBgn0035997/homer-M00211/flyfactorsurvey-phol_SOLEXA_5_FBgn0035997/flyfactorsurvey-pho_SOLEXA_5_FBgn0002521/jaspar-PF0103.1 PSMD8	PSMD8
hg19	regulates via flyfactorsurvey-pho_SANGER_10_FBgn0002521/transfac_pro-M02044/elemento-AAAATGGCG/flyfactorsurvey-phol_SANGER_5_FBgn0035997/homer-M00211/flyfactorsurvey-phol_SOLEXA_5_FBgn0035997/flyfactorsurvey-pho_SOLEXA_5_FBgn0002521/jaspar-PF0103.1	flyfactorsurvey-pho_SANGER_10_FBgn0002521|transfac_pro-M02044|elemento-AAAATGGCG|flyfactorsurvey-phol_SANGER_5_FBgn0035997|homer-M00211|flyfactorsurvey-phol_SOLEXA_5_FBgn0035997|flyfactorsurvey-pho_SOLEXA_5_FBgn0002521|jaspar-PF0103.1	YY1 regulates via flyfactorsurvey-pho_SANGER_10_FBgn0002521/transfac_pro-M02044/elemento-AAAATGGCG/flyfactorsurvey-phol_SANGER_5_FBgn0035997/homer-M00211/flyfactorsurvey-phol_SOLEXA_5_FBgn0035997/flyfactorsurvey-pho_SOLEXA_5_FBgn0002521/jaspar-PF0103.1 ERRFI1	903	YY1	Predicted	regulates via flyfactorsurvey-pho_SANGER_10_FBgn0002521/transfac_pro-M02044/elemento-AAAATGGCG/flyfactorsurvey-phol_SANGER_5_FBgn0035997/homer-M00211/flyfactorsurvey-phol_SOLEXA_5_FBgn0035997/flyfactorsurvey-pho_SOLEXA_5_FBgn0002521/jaspar-PF0103.1	YY1 regulates via flyfactorsurvey-pho_SANGER_10_FBgn0002521/transfac_pro-M02044/elemento-AAAATGGCG/flyfactorsurvey-phol_SANGER_5_FBgn0035997/homer-M00211/flyfactorsurvey-phol_SOLEXA_5_FBgn0035997/flyfactorsurvey-pho_SOLEXA_5_FBgn0002521/jaspar-PF0103.1 ERRFI1	ERRFI1
hg19	regulates via flyfactorsurvey-pho_SANGER_10_FBgn0002521/transfac_pro-M02044/elemento-AAAATGGCG/flyfactorsurvey-phol_SANGER_5_FBgn0035997/homer-M00211/flyfactorsurvey-phol_SOLEXA_5_FBgn0035997/flyfactorsurvey-pho_SOLEXA_5_FBgn0002521/jaspar-PF0103.1	flyfactorsurvey-pho_SANGER_10_FBgn0002521|transfac_pro-M02044|elemento-AAAATGGCG|flyfactorsurvey-phol_SANGER_5_FBgn0035997|homer-M00211|flyfactorsurvey-phol_SOLEXA_5_FBgn0035997|flyfactorsurvey-pho_SOLEXA_5_FBgn0002521|jaspar-PF0103.1	YY1 regulates via flyfactorsurvey-pho_SANGER_10_FBgn0002521/transfac_pro-M02044/elemento-AAAATGGCG/flyfactorsurvey-phol_SANGER_5_FBgn0035997/homer-M00211/flyfactorsurvey-phol_SOLEXA_5_FBgn0035997/flyfactorsurvey-pho_SOLEXA_5_FBgn0002521/jaspar-PF0103.1 C6orf48	900	YY1	Predicted	regulates via flyfactorsurvey-pho_SANGER_10_FBgn0002521/transfac_pro-M02044/elemento-AAAATGGCG/flyfactorsurvey-phol_SANGER_5_FBgn0035997/homer-M00211/flyfactorsurvey-phol_SOLEXA_5_FBgn0035997/flyfactorsurvey-pho_SOLEXA_5_FBgn0002521/jaspar-PF0103.1	YY1 regulates via flyfactorsurvey-pho_SANGER_10_FBgn0002521/transfac_pro-M02044/elemento-AAAATGGCG/flyfactorsurvey-phol_SANGER_5_FBgn0035997/homer-M00211/flyfactorsurvey-phol_SOLEXA_5_FBgn0035997/flyfactorsurvey-pho_SOLEXA_5_FBgn0002521/jaspar-PF0103.1 C6orf48	C6orf48
hg19	regulates via flyfactorsurvey-pho_SANGER_10_FBgn0002521/transfac_pro-M02044/elemento-AAAATGGCG/flyfactorsurvey-phol_SANGER_5_FBgn0035997/homer-M00211/flyfactorsurvey-phol_SOLEXA_5_FBgn0035997/flyfactorsurvey-pho_SOLEXA_5_FBgn0002521/jaspar-PF0103.1	flyfactorsurvey-pho_SANGER_10_FBgn0002521|transfac_pro-M02044|elemento-AAAATGGCG|flyfactorsurvey-phol_SANGER_5_FBgn0035997|homer-M00211|flyfactorsurvey-phol_SOLEXA_5_FBgn0035997|flyfactorsurvey-pho_SOLEXA_5_FBgn0002521|jaspar-PF0103.1	YY1 regulates via flyfactorsurvey-pho_SANGER_10_FBgn0002521/transfac_pro-M02044/elemento-AAAATGGCG/flyfactorsurvey-phol_SANGER_5_FBgn0035997/homer-M00211/flyfactorsurvey-phol_SOLEXA_5_FBgn0035997/flyfactorsurvey-pho_SOLEXA_5_FBgn0002521/jaspar-PF0103.1 ACVR1	897	YY1	Predicted	regulates via flyfactorsurvey-pho_SANGER_10_FBgn0002521/transfac_pro-M02044/elemento-AAAATGGCG/flyfactorsurvey-phol_SANGER_5_FBgn0035997/homer-M00211/flyfactorsurvey-phol_SOLEXA_5_FBgn0035997/flyfactorsurvey-pho_SOLEXA_5_FBgn0002521/jaspar-PF0103.1	YY1 regulates via flyfactorsurvey-pho_SANGER_10_FBgn0002521/transfac_pro-M02044/elemento-AAAATGGCG/flyfactorsurvey-phol_SANGER_5_FBgn0035997/homer-M00211/flyfactorsurvey-phol_SOLEXA_5_FBgn0035997/flyfactorsurvey-pho_SOLEXA_5_FBgn0002521/jaspar-PF0103.1 ACVR1	ACVR1
hg19	regulates via flyfactorsurvey-pho_SANGER_10_FBgn0002521/transfac_pro-M02044/elemento-AAAATGGCG/flyfactorsurvey-phol_SANGER_5_FBgn0035997/homer-M00211/flyfactorsurvey-phol_SOLEXA_5_FBgn0035997/flyfactorsurvey-pho_SOLEXA_5_FBgn0002521/jaspar-PF0103.1	flyfactorsurvey-pho_SANGER_10_FBgn0002521|transfac_pro-M02044|elemento-AAAATGGCG|flyfactorsurvey-phol_SANGER_5_FBgn0035997|homer-M00211|flyfactorsurvey-phol_SOLEXA_5_FBgn0035997|flyfactorsurvey-pho_SOLEXA_5_FBgn0002521|jaspar-PF0103.1	YY1 regulates via flyfactorsurvey-pho_SANGER_10_FBgn0002521/transfac_pro-M02044/elemento-AAAATGGCG/flyfactorsurvey-phol_SANGER_5_FBgn0035997/homer-M00211/flyfactorsurvey-phol_SOLEXA_5_FBgn0035997/flyfactorsurvey-pho_SOLEXA_5_FBgn0002521/jaspar-PF0103.1 SERINC3	894	YY1	Predicted	regulates via flyfactorsurvey-pho_SANGER_10_FBgn0002521/transfac_pro-M02044/elemento-AAAATGGCG/flyfactorsurvey-phol_SANGER_5_FBgn0035997/homer-M00211/flyfactorsurvey-phol_SOLEXA_5_FBgn0035997/flyfactorsurvey-pho_SOLEXA_5_FBgn0002521/jaspar-PF0103.1	YY1 regulates via flyfactorsurvey-pho_SANGER_10_FBgn0002521/transfac_pro-M02044/elemento-AAAATGGCG/flyfactorsurvey-phol_SANGER_5_FBgn0035997/homer-M00211/flyfactorsurvey-phol_SOLEXA_5_FBgn0035997/flyfactorsurvey-pho_SOLEXA_5_FBgn0002521/jaspar-PF0103.1 SERINC3	SERINC3
hg19	regulates via flyfactorsurvey-pho_SANGER_10_FBgn0002521/transfac_pro-M02044/elemento-AAAATGGCG/flyfactorsurvey-phol_SANGER_5_FBgn0035997/homer-M00211/flyfactorsurvey-phol_SOLEXA_5_FBgn0035997/flyfactorsurvey-pho_SOLEXA_5_FBgn0002521/jaspar-PF0103.1	flyfactorsurvey-pho_SANGER_10_FBgn0002521|transfac_pro-M02044|elemento-AAAATGGCG|flyfactorsurvey-phol_SANGER_5_FBgn0035997|homer-M00211|flyfactorsurvey-phol_SOLEXA_5_FBgn0035997|flyfactorsurvey-pho_SOLEXA_5_FBgn0002521|jaspar-PF0103.1	YY1 regulates via flyfactorsurvey-pho_SANGER_10_FBgn0002521/transfac_pro-M02044/elemento-AAAATGGCG/flyfactorsurvey-phol_SANGER_5_FBgn0035997/homer-M00211/flyfactorsurvey-phol_SOLEXA_5_FBgn0035997/flyfactorsurvey-pho_SOLEXA_5_FBgn0002521/jaspar-PF0103.1 ENDOD1	893	YY1	Predicted	regulates via flyfactorsurvey-pho_SANGER_10_FBgn0002521/transfac_pro-M02044/elemento-AAAATGGCG/flyfactorsurvey-phol_SANGER_5_FBgn0035997/homer-M00211/flyfactorsurvey-phol_SOLEXA_5_FBgn0035997/flyfactorsurvey-pho_SOLEXA_5_FBgn0002521/jaspar-PF0103.1	YY1 regulates via flyfactorsurvey-pho_SANGER_10_FBgn0002521/transfac_pro-M02044/elemento-AAAATGGCG/flyfactorsurvey-phol_SANGER_5_FBgn0035997/homer-M00211/flyfactorsurvey-phol_SOLEXA_5_FBgn0035997/flyfactorsurvey-pho_SOLEXA_5_FBgn0002521/jaspar-PF0103.1 ENDOD1	ENDOD1
hg19	regulates via flyfactorsurvey-pho_SANGER_10_FBgn0002521/transfac_pro-M02044/elemento-AAAATGGCG/flyfactorsurvey-phol_SANGER_5_FBgn0035997/homer-M00211/flyfactorsurvey-phol_SOLEXA_5_FBgn0035997/flyfactorsurvey-pho_SOLEXA_5_FBgn0002521/jaspar-PF0103.1	flyfactorsurvey-pho_SANGER_10_FBgn0002521|transfac_pro-M02044|elemento-AAAATGGCG|flyfactorsurvey-phol_SANGER_5_FBgn0035997|homer-M00211|flyfactorsurvey-phol_SOLEXA_5_FBgn0035997|flyfactorsurvey-pho_SOLEXA_5_FBgn0002521|jaspar-PF0103.1	YY1 regulates via flyfactorsurvey-pho_SANGER_10_FBgn0002521/transfac_pro-M02044/elemento-AAAATGGCG/flyfactorsurvey-phol_SANGER_5_FBgn0035997/homer-M00211/flyfactorsurvey-phol_SOLEXA_5_FBgn0035997/flyfactorsurvey-pho_SOLEXA_5_FBgn0002521/jaspar-PF0103.1 ZNHIT1	886	YY1	Predicted	regulates via flyfactorsurvey-pho_SANGER_10_FBgn0002521/transfac_pro-M02044/elemento-AAAATGGCG/flyfactorsurvey-phol_SANGER_5_FBgn0035997/homer-M00211/flyfactorsurvey-phol_SOLEXA_5_FBgn0035997/flyfactorsurvey-pho_SOLEXA_5_FBgn0002521/jaspar-PF0103.1	YY1 regulates via flyfactorsurvey-pho_SANGER_10_FBgn0002521/transfac_pro-M02044/elemento-AAAATGGCG/flyfactorsurvey-phol_SANGER_5_FBgn0035997/homer-M00211/flyfactorsurvey-phol_SOLEXA_5_FBgn0035997/flyfactorsurvey-pho_SOLEXA_5_FBgn0002521/jaspar-PF0103.1 ZNHIT1	ZNHIT1
hg19	regulates via flyfactorsurvey-pho_SANGER_10_FBgn0002521/transfac_pro-M02044/elemento-AAAATGGCG/flyfactorsurvey-phol_SANGER_5_FBgn0035997/homer-M00211/flyfactorsurvey-phol_SOLEXA_5_FBgn0035997/flyfactorsurvey-pho_SOLEXA_5_FBgn0002521/jaspar-PF0103.1	flyfactorsurvey-pho_SANGER_10_FBgn0002521|transfac_pro-M02044|elemento-AAAATGGCG|flyfactorsurvey-phol_SANGER_5_FBgn0035997|homer-M00211|flyfactorsurvey-phol_SOLEXA_5_FBgn0035997|flyfactorsurvey-pho_SOLEXA_5_FBgn0002521|jaspar-PF0103.1	YY1 regulates via flyfactorsurvey-pho_SANGER_10_FBgn0002521/transfac_pro-M02044/elemento-AAAATGGCG/flyfactorsurvey-phol_SANGER_5_FBgn0035997/homer-M00211/flyfactorsurvey-phol_SOLEXA_5_FBgn0035997/flyfactorsurvey-pho_SOLEXA_5_FBgn0002521/jaspar-PF0103.1 SMS	884	YY1	Predicted	regulates via flyfactorsurvey-pho_SANGER_10_FBgn0002521/transfac_pro-M02044/elemento-AAAATGGCG/flyfactorsurvey-phol_SANGER_5_FBgn0035997/homer-M00211/flyfactorsurvey-phol_SOLEXA_5_FBgn0035997/flyfactorsurvey-pho_SOLEXA_5_FBgn0002521/jaspar-PF0103.1	YY1 regulates via flyfactorsurvey-pho_SANGER_10_FBgn0002521/transfac_pro-M02044/elemento-AAAATGGCG/flyfactorsurvey-phol_SANGER_5_FBgn0035997/homer-M00211/flyfactorsurvey-phol_SOLEXA_5_FBgn0035997/flyfactorsurvey-pho_SOLEXA_5_FBgn0002521/jaspar-PF0103.1 SMS	SMS
hg19	regulates via flyfactorsurvey-pho_SANGER_10_FBgn0002521/transfac_pro-M02044/elemento-AAAATGGCG/flyfactorsurvey-phol_SANGER_5_FBgn0035997/homer-M00211/flyfactorsurvey-phol_SOLEXA_5_FBgn0035997/flyfactorsurvey-pho_SOLEXA_5_FBgn0002521/jaspar-PF0103.1	flyfactorsurvey-pho_SANGER_10_FBgn0002521|transfac_pro-M02044|elemento-AAAATGGCG|flyfactorsurvey-phol_SANGER_5_FBgn0035997|homer-M00211|flyfactorsurvey-phol_SOLEXA_5_FBgn0035997|flyfactorsurvey-pho_SOLEXA_5_FBgn0002521|jaspar-PF0103.1	YY1 regulates via flyfactorsurvey-pho_SANGER_10_FBgn0002521/transfac_pro-M02044/elemento-AAAATGGCG/flyfactorsurvey-phol_SANGER_5_FBgn0035997/homer-M00211/flyfactorsurvey-phol_SOLEXA_5_FBgn0035997/flyfactorsurvey-pho_SOLEXA_5_FBgn0002521/jaspar-PF0103.1 PLOD3	883	YY1	Predicted	regulates via flyfactorsurvey-pho_SANGER_10_FBgn0002521/transfac_pro-M02044/elemento-AAAATGGCG/flyfactorsurvey-phol_SANGER_5_FBgn0035997/homer-M00211/flyfactorsurvey-phol_SOLEXA_5_FBgn0035997/flyfactorsurvey-pho_SOLEXA_5_FBgn0002521/jaspar-PF0103.1	YY1 regulates via flyfactorsurvey-pho_SANGER_10_FBgn0002521/transfac_pro-M02044/elemento-AAAATGGCG/flyfactorsurvey-phol_SANGER_5_FBgn0035997/homer-M00211/flyfactorsurvey-phol_SOLEXA_5_FBgn0035997/flyfactorsurvey-pho_SOLEXA_5_FBgn0002521/jaspar-PF0103.1 PLOD3	PLOD3
hg19	regulates via flyfactorsurvey-pho_SANGER_10_FBgn0002521/transfac_pro-M02044/elemento-AAAATGGCG/flyfactorsurvey-phol_SANGER_5_FBgn0035997/homer-M00211/flyfactorsurvey-phol_SOLEXA_5_FBgn0035997/flyfactorsurvey-pho_SOLEXA_5_FBgn0002521/jaspar-PF0103.1	flyfactorsurvey-pho_SANGER_10_FBgn0002521|transfac_pro-M02044|elemento-AAAATGGCG|flyfactorsurvey-phol_SANGER_5_FBgn0035997|homer-M00211|flyfactorsurvey-phol_SOLEXA_5_FBgn0035997|flyfactorsurvey-pho_SOLEXA_5_FBgn0002521|jaspar-PF0103.1	YY1 regulates via flyfactorsurvey-pho_SANGER_10_FBgn0002521/transfac_pro-M02044/elemento-AAAATGGCG/flyfactorsurvey-phol_SANGER_5_FBgn0035997/homer-M00211/flyfactorsurvey-phol_SOLEXA_5_FBgn0035997/flyfactorsurvey-pho_SOLEXA_5_FBgn0002521/jaspar-PF0103.1 KLF6	883	YY1	Predicted	regulates via flyfactorsurvey-pho_SANGER_10_FBgn0002521/transfac_pro-M02044/elemento-AAAATGGCG/flyfactorsurvey-phol_SANGER_5_FBgn0035997/homer-M00211/flyfactorsurvey-phol_SOLEXA_5_FBgn0035997/flyfactorsurvey-pho_SOLEXA_5_FBgn0002521/jaspar-PF0103.1	YY1 regulates via flyfactorsurvey-pho_SANGER_10_FBgn0002521/transfac_pro-M02044/elemento-AAAATGGCG/flyfactorsurvey-phol_SANGER_5_FBgn0035997/homer-M00211/flyfactorsurvey-phol_SOLEXA_5_FBgn0035997/flyfactorsurvey-pho_SOLEXA_5_FBgn0002521/jaspar-PF0103.1 KLF6	KLF6
hg19	regulates via flyfactorsurvey-pho_SANGER_10_FBgn0002521/transfac_pro-M02044/elemento-AAAATGGCG/flyfactorsurvey-phol_SANGER_5_FBgn0035997/homer-M00211/flyfactorsurvey-phol_SOLEXA_5_FBgn0035997/flyfactorsurvey-pho_SOLEXA_5_FBgn0002521/jaspar-PF0103.1	flyfactorsurvey-pho_SANGER_10_FBgn0002521|transfac_pro-M02044|elemento-AAAATGGCG|flyfactorsurvey-phol_SANGER_5_FBgn0035997|homer-M00211|flyfactorsurvey-phol_SOLEXA_5_FBgn0035997|flyfactorsurvey-pho_SOLEXA_5_FBgn0002521|jaspar-PF0103.1	YY1 regulates via flyfactorsurvey-pho_SANGER_10_FBgn0002521/transfac_pro-M02044/elemento-AAAATGGCG/flyfactorsurvey-phol_SANGER_5_FBgn0035997/homer-M00211/flyfactorsurvey-phol_SOLEXA_5_FBgn0035997/flyfactorsurvey-pho_SOLEXA_5_FBgn0002521/jaspar-PF0103.1 ARMCX1	878	YY1	Predicted	regulates via flyfactorsurvey-pho_SANGER_10_FBgn0002521/transfac_pro-M02044/elemento-AAAATGGCG/flyfactorsurvey-phol_SANGER_5_FBgn0035997/homer-M00211/flyfactorsurvey-phol_SOLEXA_5_FBgn0035997/flyfactorsurvey-pho_SOLEXA_5_FBgn0002521/jaspar-PF0103.1	YY1 regulates via flyfactorsurvey-pho_SANGER_10_FBgn0002521/transfac_pro-M02044/elemento-AAAATGGCG/flyfactorsurvey-phol_SANGER_5_FBgn0035997/homer-M00211/flyfactorsurvey-phol_SOLEXA_5_FBgn0035997/flyfactorsurvey-pho_SOLEXA_5_FBgn0002521/jaspar-PF0103.1 ARMCX1	ARMCX1
hg19	regulates via flyfactorsurvey-pho_SANGER_10_FBgn0002521/transfac_pro-M02044/elemento-AAAATGGCG/flyfactorsurvey-phol_SANGER_5_FBgn0035997/homer-M00211/flyfactorsurvey-phol_SOLEXA_5_FBgn0035997/flyfactorsurvey-pho_SOLEXA_5_FBgn0002521/jaspar-PF0103.1	flyfactorsurvey-pho_SANGER_10_FBgn0002521|transfac_pro-M02044|elemento-AAAATGGCG|flyfactorsurvey-phol_SANGER_5_FBgn0035997|homer-M00211|flyfactorsurvey-phol_SOLEXA_5_FBgn0035997|flyfactorsurvey-pho_SOLEXA_5_FBgn0002521|jaspar-PF0103.1	YY1 regulates via flyfactorsurvey-pho_SANGER_10_FBgn0002521/transfac_pro-M02044/elemento-AAAATGGCG/flyfactorsurvey-phol_SANGER_5_FBgn0035997/homer-M00211/flyfactorsurvey-phol_SOLEXA_5_FBgn0035997/flyfactorsurvey-pho_SOLEXA_5_FBgn0002521/jaspar-PF0103.1 TAGLN2	877	YY1	Predicted	regulates via flyfactorsurvey-pho_SANGER_10_FBgn0002521/transfac_pro-M02044/elemento-AAAATGGCG/flyfactorsurvey-phol_SANGER_5_FBgn0035997/homer-M00211/flyfactorsurvey-phol_SOLEXA_5_FBgn0035997/flyfactorsurvey-pho_SOLEXA_5_FBgn0002521/jaspar-PF0103.1	YY1 regulates via flyfactorsurvey-pho_SANGER_10_FBgn0002521/transfac_pro-M02044/elemento-AAAATGGCG/flyfactorsurvey-phol_SANGER_5_FBgn0035997/homer-M00211/flyfactorsurvey-phol_SOLEXA_5_FBgn0035997/flyfactorsurvey-pho_SOLEXA_5_FBgn0002521/jaspar-PF0103.1 TAGLN2	TAGLN2
hg19	regulates via flyfactorsurvey-pho_SANGER_10_FBgn0002521/transfac_pro-M02044/elemento-AAAATGGCG/flyfactorsurvey-phol_SANGER_5_FBgn0035997/homer-M00211/flyfactorsurvey-phol_SOLEXA_5_FBgn0035997/flyfactorsurvey-pho_SOLEXA_5_FBgn0002521/jaspar-PF0103.1	flyfactorsurvey-pho_SANGER_10_FBgn0002521|transfac_pro-M02044|elemento-AAAATGGCG|flyfactorsurvey-phol_SANGER_5_FBgn0035997|homer-M00211|flyfactorsurvey-phol_SOLEXA_5_FBgn0035997|flyfactorsurvey-pho_SOLEXA_5_FBgn0002521|jaspar-PF0103.1	YY1 regulates via flyfactorsurvey-pho_SANGER_10_FBgn0002521/transfac_pro-M02044/elemento-AAAATGGCG/flyfactorsurvey-phol_SANGER_5_FBgn0035997/homer-M00211/flyfactorsurvey-phol_SOLEXA_5_FBgn0035997/flyfactorsurvey-pho_SOLEXA_5_FBgn0002521/jaspar-PF0103.1 DUSP9	876	YY1	Predicted	regulates via flyfactorsurvey-pho_SANGER_10_FBgn0002521/transfac_pro-M02044/elemento-AAAATGGCG/flyfactorsurvey-phol_SANGER_5_FBgn0035997/homer-M00211/flyfactorsurvey-phol_SOLEXA_5_FBgn0035997/flyfactorsurvey-pho_SOLEXA_5_FBgn0002521/jaspar-PF0103.1	YY1 regulates via flyfactorsurvey-pho_SANGER_10_FBgn0002521/transfac_pro-M02044/elemento-AAAATGGCG/flyfactorsurvey-phol_SANGER_5_FBgn0035997/homer-M00211/flyfactorsurvey-phol_SOLEXA_5_FBgn0035997/flyfactorsurvey-pho_SOLEXA_5_FBgn0002521/jaspar-PF0103.1 DUSP9	DUSP9
hg19	regulates via flyfactorsurvey-pho_SANGER_10_FBgn0002521/transfac_pro-M02044/elemento-AAAATGGCG/flyfactorsurvey-phol_SANGER_5_FBgn0035997/homer-M00211/flyfactorsurvey-phol_SOLEXA_5_FBgn0035997/flyfactorsurvey-pho_SOLEXA_5_FBgn0002521/jaspar-PF0103.1	flyfactorsurvey-pho_SANGER_10_FBgn0002521|transfac_pro-M02044|elemento-AAAATGGCG|flyfactorsurvey-phol_SANGER_5_FBgn0035997|homer-M00211|flyfactorsurvey-phol_SOLEXA_5_FBgn0035997|flyfactorsurvey-pho_SOLEXA_5_FBgn0002521|jaspar-PF0103.1	YY1 regulates via flyfactorsurvey-pho_SANGER_10_FBgn0002521/transfac_pro-M02044/elemento-AAAATGGCG/flyfactorsurvey-phol_SANGER_5_FBgn0035997/homer-M00211/flyfactorsurvey-phol_SOLEXA_5_FBgn0035997/flyfactorsurvey-pho_SOLEXA_5_FBgn0002521/jaspar-PF0103.1 LPHN2	874	YY1	Predicted	regulates via flyfactorsurvey-pho_SANGER_10_FBgn0002521/transfac_pro-M02044/elemento-AAAATGGCG/flyfactorsurvey-phol_SANGER_5_FBgn0035997/homer-M00211/flyfactorsurvey-phol_SOLEXA_5_FBgn0035997/flyfactorsurvey-pho_SOLEXA_5_FBgn0002521/jaspar-PF0103.1	YY1 regulates via flyfactorsurvey-pho_SANGER_10_FBgn0002521/transfac_pro-M02044/elemento-AAAATGGCG/flyfactorsurvey-phol_SANGER_5_FBgn0035997/homer-M00211/flyfactorsurvey-phol_SOLEXA_5_FBgn0035997/flyfactorsurvey-pho_SOLEXA_5_FBgn0002521/jaspar-PF0103.1 LPHN2	LPHN2
hg19	regulates via flyfactorsurvey-pho_SANGER_10_FBgn0002521/transfac_pro-M02044/elemento-AAAATGGCG/flyfactorsurvey-phol_SANGER_5_FBgn0035997/homer-M00211/flyfactorsurvey-phol_SOLEXA_5_FBgn0035997/flyfactorsurvey-pho_SOLEXA_5_FBgn0002521/jaspar-PF0103.1	flyfactorsurvey-pho_SANGER_10_FBgn0002521|transfac_pro-M02044|elemento-AAAATGGCG|flyfactorsurvey-phol_SANGER_5_FBgn0035997|homer-M00211|flyfactorsurvey-phol_SOLEXA_5_FBgn0035997|flyfactorsurvey-pho_SOLEXA_5_FBgn0002521|jaspar-PF0103.1	YY1 regulates via flyfactorsurvey-pho_SANGER_10_FBgn0002521/transfac_pro-M02044/elemento-AAAATGGCG/flyfactorsurvey-phol_SANGER_5_FBgn0035997/homer-M00211/flyfactorsurvey-phol_SOLEXA_5_FBgn0035997/flyfactorsurvey-pho_SOLEXA_5_FBgn0002521/jaspar-PF0103.1 NARS	866	YY1	Predicted	regulates via flyfactorsurvey-pho_SANGER_10_FBgn0002521/transfac_pro-M02044/elemento-AAAATGGCG/flyfactorsurvey-phol_SANGER_5_FBgn0035997/homer-M00211/flyfactorsurvey-phol_SOLEXA_5_FBgn0035997/flyfactorsurvey-pho_SOLEXA_5_FBgn0002521/jaspar-PF0103.1	YY1 regulates via flyfactorsurvey-pho_SANGER_10_FBgn0002521/transfac_pro-M02044/elemento-AAAATGGCG/flyfactorsurvey-phol_SANGER_5_FBgn0035997/homer-M00211/flyfactorsurvey-phol_SOLEXA_5_FBgn0035997/flyfactorsurvey-pho_SOLEXA_5_FBgn0002521/jaspar-PF0103.1 NARS	NARS
hg19	regulates via flyfactorsurvey-pho_SANGER_10_FBgn0002521/transfac_pro-M02044/elemento-AAAATGGCG/flyfactorsurvey-phol_SANGER_5_FBgn0035997/homer-M00211/flyfactorsurvey-phol_SOLEXA_5_FBgn0035997/flyfactorsurvey-pho_SOLEXA_5_FBgn0002521/jaspar-PF0103.1	flyfactorsurvey-pho_SANGER_10_FBgn0002521|transfac_pro-M02044|elemento-AAAATGGCG|flyfactorsurvey-phol_SANGER_5_FBgn0035997|homer-M00211|flyfactorsurvey-phol_SOLEXA_5_FBgn0035997|flyfactorsurvey-pho_SOLEXA_5_FBgn0002521|jaspar-PF0103.1	YY1 regulates via flyfactorsurvey-pho_SANGER_10_FBgn0002521/transfac_pro-M02044/elemento-AAAATGGCG/flyfactorsurvey-phol_SANGER_5_FBgn0035997/homer-M00211/flyfactorsurvey-phol_SOLEXA_5_FBgn0035997/flyfactorsurvey-pho_SOLEXA_5_FBgn0002521/jaspar-PF0103.1 SERINC1	864	YY1	Predicted	regulates via flyfactorsurvey-pho_SANGER_10_FBgn0002521/transfac_pro-M02044/elemento-AAAATGGCG/flyfactorsurvey-phol_SANGER_5_FBgn0035997/homer-M00211/flyfactorsurvey-phol_SOLEXA_5_FBgn0035997/flyfactorsurvey-pho_SOLEXA_5_FBgn0002521/jaspar-PF0103.1	YY1 regulates via flyfactorsurvey-pho_SANGER_10_FBgn0002521/transfac_pro-M02044/elemento-AAAATGGCG/flyfactorsurvey-phol_SANGER_5_FBgn0035997/homer-M00211/flyfactorsurvey-phol_SOLEXA_5_FBgn0035997/flyfactorsurvey-pho_SOLEXA_5_FBgn0002521/jaspar-PF0103.1 SERINC1	SERINC1
hg19	regulates via flyfactorsurvey-pho_SANGER_10_FBgn0002521/transfac_pro-M02044/elemento-AAAATGGCG/flyfactorsurvey-phol_SANGER_5_FBgn0035997/homer-M00211/flyfactorsurvey-phol_SOLEXA_5_FBgn0035997/flyfactorsurvey-pho_SOLEXA_5_FBgn0002521/jaspar-PF0103.1	flyfactorsurvey-pho_SANGER_10_FBgn0002521|transfac_pro-M02044|elemento-AAAATGGCG|flyfactorsurvey-phol_SANGER_5_FBgn0035997|homer-M00211|flyfactorsurvey-phol_SOLEXA_5_FBgn0035997|flyfactorsurvey-pho_SOLEXA_5_FBgn0002521|jaspar-PF0103.1	YY1 regulates via flyfactorsurvey-pho_SANGER_10_FBgn0002521/transfac_pro-M02044/elemento-AAAATGGCG/flyfactorsurvey-phol_SANGER_5_FBgn0035997/homer-M00211/flyfactorsurvey-phol_SOLEXA_5_FBgn0035997/flyfactorsurvey-pho_SOLEXA_5_FBgn0002521/jaspar-PF0103.1 HERPUD2	859	YY1	Predicted	regulates via flyfactorsurvey-pho_SANGER_10_FBgn0002521/transfac_pro-M02044/elemento-AAAATGGCG/flyfactorsurvey-phol_SANGER_5_FBgn0035997/homer-M00211/flyfactorsurvey-phol_SOLEXA_5_FBgn0035997/flyfactorsurvey-pho_SOLEXA_5_FBgn0002521/jaspar-PF0103.1	YY1 regulates via flyfactorsurvey-pho_SANGER_10_FBgn0002521/transfac_pro-M02044/elemento-AAAATGGCG/flyfactorsurvey-phol_SANGER_5_FBgn0035997/homer-M00211/flyfactorsurvey-phol_SOLEXA_5_FBgn0035997/flyfactorsurvey-pho_SOLEXA_5_FBgn0002521/jaspar-PF0103.1 HERPUD2	HERPUD2
hg19	regulates via flyfactorsurvey-pho_SANGER_10_FBgn0002521/transfac_pro-M02044/elemento-AAAATGGCG/flyfactorsurvey-phol_SANGER_5_FBgn0035997/homer-M00211/flyfactorsurvey-phol_SOLEXA_5_FBgn0035997/flyfactorsurvey-pho_SOLEXA_5_FBgn0002521/jaspar-PF0103.1	flyfactorsurvey-pho_SANGER_10_FBgn0002521|transfac_pro-M02044|elemento-AAAATGGCG|flyfactorsurvey-phol_SANGER_5_FBgn0035997|homer-M00211|flyfactorsurvey-phol_SOLEXA_5_FBgn0035997|flyfactorsurvey-pho_SOLEXA_5_FBgn0002521|jaspar-PF0103.1	YY1 regulates via flyfactorsurvey-pho_SANGER_10_FBgn0002521/transfac_pro-M02044/elemento-AAAATGGCG/flyfactorsurvey-phol_SANGER_5_FBgn0035997/homer-M00211/flyfactorsurvey-phol_SOLEXA_5_FBgn0035997/flyfactorsurvey-pho_SOLEXA_5_FBgn0002521/jaspar-PF0103.1 EBP	856	YY1	Predicted	regulates via flyfactorsurvey-pho_SANGER_10_FBgn0002521/transfac_pro-M02044/elemento-AAAATGGCG/flyfactorsurvey-phol_SANGER_5_FBgn0035997/homer-M00211/flyfactorsurvey-phol_SOLEXA_5_FBgn0035997/flyfactorsurvey-pho_SOLEXA_5_FBgn0002521/jaspar-PF0103.1	YY1 regulates via flyfactorsurvey-pho_SANGER_10_FBgn0002521/transfac_pro-M02044/elemento-AAAATGGCG/flyfactorsurvey-phol_SANGER_5_FBgn0035997/homer-M00211/flyfactorsurvey-phol_SOLEXA_5_FBgn0035997/flyfactorsurvey-pho_SOLEXA_5_FBgn0002521/jaspar-PF0103.1 EBP	EBP
hg19	regulates via flyfactorsurvey-pho_SANGER_10_FBgn0002521/transfac_pro-M02044/elemento-AAAATGGCG/flyfactorsurvey-phol_SANGER_5_FBgn0035997/homer-M00211/flyfactorsurvey-phol_SOLEXA_5_FBgn0035997/flyfactorsurvey-pho_SOLEXA_5_FBgn0002521/jaspar-PF0103.1	flyfactorsurvey-pho_SANGER_10_FBgn0002521|transfac_pro-M02044|elemento-AAAATGGCG|flyfactorsurvey-phol_SANGER_5_FBgn0035997|homer-M00211|flyfactorsurvey-phol_SOLEXA_5_FBgn0035997|flyfactorsurvey-pho_SOLEXA_5_FBgn0002521|jaspar-PF0103.1	YY1 regulates via flyfactorsurvey-pho_SANGER_10_FBgn0002521/transfac_pro-M02044/elemento-AAAATGGCG/flyfactorsurvey-phol_SANGER_5_FBgn0035997/homer-M00211/flyfactorsurvey-phol_SOLEXA_5_FBgn0035997/flyfactorsurvey-pho_SOLEXA_5_FBgn0002521/jaspar-PF0103.1 C12orf75	853	YY1	Predicted	regulates via flyfactorsurvey-pho_SANGER_10_FBgn0002521/transfac_pro-M02044/elemento-AAAATGGCG/flyfactorsurvey-phol_SANGER_5_FBgn0035997/homer-M00211/flyfactorsurvey-phol_SOLEXA_5_FBgn0035997/flyfactorsurvey-pho_SOLEXA_5_FBgn0002521/jaspar-PF0103.1	YY1 regulates via flyfactorsurvey-pho_SANGER_10_FBgn0002521/transfac_pro-M02044/elemento-AAAATGGCG/flyfactorsurvey-phol_SANGER_5_FBgn0035997/homer-M00211/flyfactorsurvey-phol_SOLEXA_5_FBgn0035997/flyfactorsurvey-pho_SOLEXA_5_FBgn0002521/jaspar-PF0103.1 C12orf75	C12orf75
hg19	regulates via flyfactorsurvey-pho_SANGER_10_FBgn0002521/transfac_pro-M02044/elemento-AAAATGGCG/flyfactorsurvey-phol_SANGER_5_FBgn0035997/homer-M00211/flyfactorsurvey-phol_SOLEXA_5_FBgn0035997/flyfactorsurvey-pho_SOLEXA_5_FBgn0002521/jaspar-PF0103.1	flyfactorsurvey-pho_SANGER_10_FBgn0002521|transfac_pro-M02044|elemento-AAAATGGCG|flyfactorsurvey-phol_SANGER_5_FBgn0035997|homer-M00211|flyfactorsurvey-phol_SOLEXA_5_FBgn0035997|flyfactorsurvey-pho_SOLEXA_5_FBgn0002521|jaspar-PF0103.1	YY1 regulates via flyfactorsurvey-pho_SANGER_10_FBgn0002521/transfac_pro-M02044/elemento-AAAATGGCG/flyfactorsurvey-phol_SANGER_5_FBgn0035997/homer-M00211/flyfactorsurvey-phol_SOLEXA_5_FBgn0035997/flyfactorsurvey-pho_SOLEXA_5_FBgn0002521/jaspar-PF0103.1 ARHGDIA	850	YY1	Predicted	regulates via flyfactorsurvey-pho_SANGER_10_FBgn0002521/transfac_pro-M02044/elemento-AAAATGGCG/flyfactorsurvey-phol_SANGER_5_FBgn0035997/homer-M00211/flyfactorsurvey-phol_SOLEXA_5_FBgn0035997/flyfactorsurvey-pho_SOLEXA_5_FBgn0002521/jaspar-PF0103.1	YY1 regulates via flyfactorsurvey-pho_SANGER_10_FBgn0002521/transfac_pro-M02044/elemento-AAAATGGCG/flyfactorsurvey-phol_SANGER_5_FBgn0035997/homer-M00211/flyfactorsurvey-phol_SOLEXA_5_FBgn0035997/flyfactorsurvey-pho_SOLEXA_5_FBgn0002521/jaspar-PF0103.1 ARHGDIA	ARHGDIA
hg19	regulates via flyfactorsurvey-pho_SANGER_10_FBgn0002521/transfac_pro-M02044/elemento-AAAATGGCG/flyfactorsurvey-phol_SANGER_5_FBgn0035997/homer-M00211/flyfactorsurvey-phol_SOLEXA_5_FBgn0035997/flyfactorsurvey-pho_SOLEXA_5_FBgn0002521/jaspar-PF0103.1	flyfactorsurvey-pho_SANGER_10_FBgn0002521|transfac_pro-M02044|elemento-AAAATGGCG|flyfactorsurvey-phol_SANGER_5_FBgn0035997|homer-M00211|flyfactorsurvey-phol_SOLEXA_5_FBgn0035997|flyfactorsurvey-pho_SOLEXA_5_FBgn0002521|jaspar-PF0103.1	YY1 regulates via flyfactorsurvey-pho_SANGER_10_FBgn0002521/transfac_pro-M02044/elemento-AAAATGGCG/flyfactorsurvey-phol_SANGER_5_FBgn0035997/homer-M00211/flyfactorsurvey-phol_SOLEXA_5_FBgn0035997/flyfactorsurvey-pho_SOLEXA_5_FBgn0002521/jaspar-PF0103.1 MANBAL	847	YY1	Predicted	regulates via flyfactorsurvey-pho_SANGER_10_FBgn0002521/transfac_pro-M02044/elemento-AAAATGGCG/flyfactorsurvey-phol_SANGER_5_FBgn0035997/homer-M00211/flyfactorsurvey-phol_SOLEXA_5_FBgn0035997/flyfactorsurvey-pho_SOLEXA_5_FBgn0002521/jaspar-PF0103.1	YY1 regulates via flyfactorsurvey-pho_SANGER_10_FBgn0002521/transfac_pro-M02044/elemento-AAAATGGCG/flyfactorsurvey-phol_SANGER_5_FBgn0035997/homer-M00211/flyfactorsurvey-phol_SOLEXA_5_FBgn0035997/flyfactorsurvey-pho_SOLEXA_5_FBgn0002521/jaspar-PF0103.1 MANBAL	MANBAL
hg19	regulates via flyfactorsurvey-pho_SANGER_10_FBgn0002521/transfac_pro-M02044/elemento-AAAATGGCG/flyfactorsurvey-phol_SANGER_5_FBgn0035997/homer-M00211/flyfactorsurvey-phol_SOLEXA_5_FBgn0035997/flyfactorsurvey-pho_SOLEXA_5_FBgn0002521/jaspar-PF0103.1	flyfactorsurvey-pho_SANGER_10_FBgn0002521|transfac_pro-M02044|elemento-AAAATGGCG|flyfactorsurvey-phol_SANGER_5_FBgn0035997|homer-M00211|flyfactorsurvey-phol_SOLEXA_5_FBgn0035997|flyfactorsurvey-pho_SOLEXA_5_FBgn0002521|jaspar-PF0103.1	YY1 regulates via flyfactorsurvey-pho_SANGER_10_FBgn0002521/transfac_pro-M02044/elemento-AAAATGGCG/flyfactorsurvey-phol_SANGER_5_FBgn0035997/homer-M00211/flyfactorsurvey-phol_SOLEXA_5_FBgn0035997/flyfactorsurvey-pho_SOLEXA_5_FBgn0002521/jaspar-PF0103.1 YME1L1	846	YY1	Predicted	regulates via flyfactorsurvey-pho_SANGER_10_FBgn0002521/transfac_pro-M02044/elemento-AAAATGGCG/flyfactorsurvey-phol_SANGER_5_FBgn0035997/homer-M00211/flyfactorsurvey-phol_SOLEXA_5_FBgn0035997/flyfactorsurvey-pho_SOLEXA_5_FBgn0002521/jaspar-PF0103.1	YY1 regulates via flyfactorsurvey-pho_SANGER_10_FBgn0002521/transfac_pro-M02044/elemento-AAAATGGCG/flyfactorsurvey-phol_SANGER_5_FBgn0035997/homer-M00211/flyfactorsurvey-phol_SOLEXA_5_FBgn0035997/flyfactorsurvey-pho_SOLEXA_5_FBgn0002521/jaspar-PF0103.1 YME1L1	YME1L1
hg19	regulates via flyfactorsurvey-pho_SANGER_10_FBgn0002521/transfac_pro-M02044/elemento-AAAATGGCG/flyfactorsurvey-phol_SANGER_5_FBgn0035997/homer-M00211/flyfactorsurvey-phol_SOLEXA_5_FBgn0035997/flyfactorsurvey-pho_SOLEXA_5_FBgn0002521/jaspar-PF0103.1	flyfactorsurvey-pho_SANGER_10_FBgn0002521|transfac_pro-M02044|elemento-AAAATGGCG|flyfactorsurvey-phol_SANGER_5_FBgn0035997|homer-M00211|flyfactorsurvey-phol_SOLEXA_5_FBgn0035997|flyfactorsurvey-pho_SOLEXA_5_FBgn0002521|jaspar-PF0103.1	YY1 regulates via flyfactorsurvey-pho_SANGER_10_FBgn0002521/transfac_pro-M02044/elemento-AAAATGGCG/flyfactorsurvey-phol_SANGER_5_FBgn0035997/homer-M00211/flyfactorsurvey-phol_SOLEXA_5_FBgn0035997/flyfactorsurvey-pho_SOLEXA_5_FBgn0002521/jaspar-PF0103.1 TBC1D23	846	YY1	Predicted	regulates via flyfactorsurvey-pho_SANGER_10_FBgn0002521/transfac_pro-M02044/elemento-AAAATGGCG/flyfactorsurvey-phol_SANGER_5_FBgn0035997/homer-M00211/flyfactorsurvey-phol_SOLEXA_5_FBgn0035997/flyfactorsurvey-pho_SOLEXA_5_FBgn0002521/jaspar-PF0103.1	YY1 regulates via flyfactorsurvey-pho_SANGER_10_FBgn0002521/transfac_pro-M02044/elemento-AAAATGGCG/flyfactorsurvey-phol_SANGER_5_FBgn0035997/homer-M00211/flyfactorsurvey-phol_SOLEXA_5_FBgn0035997/flyfactorsurvey-pho_SOLEXA_5_FBgn0002521/jaspar-PF0103.1 TBC1D23	TBC1D23
hg19	regulates via flyfactorsurvey-pho_SANGER_10_FBgn0002521/transfac_pro-M02044/elemento-AAAATGGCG/flyfactorsurvey-phol_SANGER_5_FBgn0035997/homer-M00211/flyfactorsurvey-phol_SOLEXA_5_FBgn0035997/flyfactorsurvey-pho_SOLEXA_5_FBgn0002521/jaspar-PF0103.1	flyfactorsurvey-pho_SANGER_10_FBgn0002521|transfac_pro-M02044|elemento-AAAATGGCG|flyfactorsurvey-phol_SANGER_5_FBgn0035997|homer-M00211|flyfactorsurvey-phol_SOLEXA_5_FBgn0035997|flyfactorsurvey-pho_SOLEXA_5_FBgn0002521|jaspar-PF0103.1	YY1 regulates via flyfactorsurvey-pho_SANGER_10_FBgn0002521/transfac_pro-M02044/elemento-AAAATGGCG/flyfactorsurvey-phol_SANGER_5_FBgn0035997/homer-M00211/flyfactorsurvey-phol_SOLEXA_5_FBgn0035997/flyfactorsurvey-pho_SOLEXA_5_FBgn0002521/jaspar-PF0103.1 GNA12	845	YY1	Predicted	regulates via flyfactorsurvey-pho_SANGER_10_FBgn0002521/transfac_pro-M02044/elemento-AAAATGGCG/flyfactorsurvey-phol_SANGER_5_FBgn0035997/homer-M00211/flyfactorsurvey-phol_SOLEXA_5_FBgn0035997/flyfactorsurvey-pho_SOLEXA_5_FBgn0002521/jaspar-PF0103.1	YY1 regulates via flyfactorsurvey-pho_SANGER_10_FBgn0002521/transfac_pro-M02044/elemento-AAAATGGCG/flyfactorsurvey-phol_SANGER_5_FBgn0035997/homer-M00211/flyfactorsurvey-phol_SOLEXA_5_FBgn0035997/flyfactorsurvey-pho_SOLEXA_5_FBgn0002521/jaspar-PF0103.1 GNA12	GNA12
hg19	regulates via flyfactorsurvey-pho_SANGER_10_FBgn0002521/transfac_pro-M02044/elemento-AAAATGGCG/flyfactorsurvey-phol_SANGER_5_FBgn0035997/homer-M00211/flyfactorsurvey-phol_SOLEXA_5_FBgn0035997/flyfactorsurvey-pho_SOLEXA_5_FBgn0002521/jaspar-PF0103.1	flyfactorsurvey-pho_SANGER_10_FBgn0002521|transfac_pro-M02044|elemento-AAAATGGCG|flyfactorsurvey-phol_SANGER_5_FBgn0035997|homer-M00211|flyfactorsurvey-phol_SOLEXA_5_FBgn0035997|flyfactorsurvey-pho_SOLEXA_5_FBgn0002521|jaspar-PF0103.1	YY1 regulates via flyfactorsurvey-pho_SANGER_10_FBgn0002521/transfac_pro-M02044/elemento-AAAATGGCG/flyfactorsurvey-phol_SANGER_5_FBgn0035997/homer-M00211/flyfactorsurvey-phol_SOLEXA_5_FBgn0035997/flyfactorsurvey-pho_SOLEXA_5_FBgn0002521/jaspar-PF0103.1 RBM10	843	YY1	Predicted	regulates via flyfactorsurvey-pho_SANGER_10_FBgn0002521/transfac_pro-M02044/elemento-AAAATGGCG/flyfactorsurvey-phol_SANGER_5_FBgn0035997/homer-M00211/flyfactorsurvey-phol_SOLEXA_5_FBgn0035997/flyfactorsurvey-pho_SOLEXA_5_FBgn0002521/jaspar-PF0103.1	YY1 regulates via flyfactorsurvey-pho_SANGER_10_FBgn0002521/transfac_pro-M02044/elemento-AAAATGGCG/flyfactorsurvey-phol_SANGER_5_FBgn0035997/homer-M00211/flyfactorsurvey-phol_SOLEXA_5_FBgn0035997/flyfactorsurvey-pho_SOLEXA_5_FBgn0002521/jaspar-PF0103.1 RBM10	RBM10
hg19	regulates via flyfactorsurvey-pho_SANGER_10_FBgn0002521/transfac_pro-M02044/elemento-AAAATGGCG/flyfactorsurvey-phol_SANGER_5_FBgn0035997/homer-M00211/flyfactorsurvey-phol_SOLEXA_5_FBgn0035997/flyfactorsurvey-pho_SOLEXA_5_FBgn0002521/jaspar-PF0103.1	flyfactorsurvey-pho_SANGER_10_FBgn0002521|transfac_pro-M02044|elemento-AAAATGGCG|flyfactorsurvey-phol_SANGER_5_FBgn0035997|homer-M00211|flyfactorsurvey-phol_SOLEXA_5_FBgn0035997|flyfactorsurvey-pho_SOLEXA_5_FBgn0002521|jaspar-PF0103.1	YY1 regulates via flyfactorsurvey-pho_SANGER_10_FBgn0002521/transfac_pro-M02044/elemento-AAAATGGCG/flyfactorsurvey-phol_SANGER_5_FBgn0035997/homer-M00211/flyfactorsurvey-phol_SOLEXA_5_FBgn0035997/flyfactorsurvey-pho_SOLEXA_5_FBgn0002521/jaspar-PF0103.1 ATXN2L	838	YY1	Predicted	regulates via flyfactorsurvey-pho_SANGER_10_FBgn0002521/transfac_pro-M02044/elemento-AAAATGGCG/flyfactorsurvey-phol_SANGER_5_FBgn0035997/homer-M00211/flyfactorsurvey-phol_SOLEXA_5_FBgn0035997/flyfactorsurvey-pho_SOLEXA_5_FBgn0002521/jaspar-PF0103.1	YY1 regulates via flyfactorsurvey-pho_SANGER_10_FBgn0002521/transfac_pro-M02044/elemento-AAAATGGCG/flyfactorsurvey-phol_SANGER_5_FBgn0035997/homer-M00211/flyfactorsurvey-phol_SOLEXA_5_FBgn0035997/flyfactorsurvey-pho_SOLEXA_5_FBgn0002521/jaspar-PF0103.1 ATXN2L	ATXN2L
hg19	regulates via flyfactorsurvey-pho_SANGER_10_FBgn0002521/transfac_pro-M02044/elemento-AAAATGGCG/flyfactorsurvey-phol_SANGER_5_FBgn0035997/homer-M00211/flyfactorsurvey-phol_SOLEXA_5_FBgn0035997/flyfactorsurvey-pho_SOLEXA_5_FBgn0002521/jaspar-PF0103.1	flyfactorsurvey-pho_SANGER_10_FBgn0002521|transfac_pro-M02044|elemento-AAAATGGCG|flyfactorsurvey-phol_SANGER_5_FBgn0035997|homer-M00211|flyfactorsurvey-phol_SOLEXA_5_FBgn0035997|flyfactorsurvey-pho_SOLEXA_5_FBgn0002521|jaspar-PF0103.1	YY1 regulates via flyfactorsurvey-pho_SANGER_10_FBgn0002521/transfac_pro-M02044/elemento-AAAATGGCG/flyfactorsurvey-phol_SANGER_5_FBgn0035997/homer-M00211/flyfactorsurvey-phol_SOLEXA_5_FBgn0035997/flyfactorsurvey-pho_SOLEXA_5_FBgn0002521/jaspar-PF0103.1 PSMB3	836	YY1	Predicted	regulates via flyfactorsurvey-pho_SANGER_10_FBgn0002521/transfac_pro-M02044/elemento-AAAATGGCG/flyfactorsurvey-phol_SANGER_5_FBgn0035997/homer-M00211/flyfactorsurvey-phol_SOLEXA_5_FBgn0035997/flyfactorsurvey-pho_SOLEXA_5_FBgn0002521/jaspar-PF0103.1	YY1 regulates via flyfactorsurvey-pho_SANGER_10_FBgn0002521/transfac_pro-M02044/elemento-AAAATGGCG/flyfactorsurvey-phol_SANGER_5_FBgn0035997/homer-M00211/flyfactorsurvey-phol_SOLEXA_5_FBgn0035997/flyfactorsurvey-pho_SOLEXA_5_FBgn0002521/jaspar-PF0103.1 PSMB3	PSMB3
hg19	regulates via flyfactorsurvey-pho_SANGER_10_FBgn0002521/transfac_pro-M02044/elemento-AAAATGGCG/flyfactorsurvey-phol_SANGER_5_FBgn0035997/homer-M00211/flyfactorsurvey-phol_SOLEXA_5_FBgn0035997/flyfactorsurvey-pho_SOLEXA_5_FBgn0002521/jaspar-PF0103.1	flyfactorsurvey-pho_SANGER_10_FBgn0002521|transfac_pro-M02044|elemento-AAAATGGCG|flyfactorsurvey-phol_SANGER_5_FBgn0035997|homer-M00211|flyfactorsurvey-phol_SOLEXA_5_FBgn0035997|flyfactorsurvey-pho_SOLEXA_5_FBgn0002521|jaspar-PF0103.1	YY1 regulates via flyfactorsurvey-pho_SANGER_10_FBgn0002521/transfac_pro-M02044/elemento-AAAATGGCG/flyfactorsurvey-phol_SANGER_5_FBgn0035997/homer-M00211/flyfactorsurvey-phol_SOLEXA_5_FBgn0035997/flyfactorsurvey-pho_SOLEXA_5_FBgn0002521/jaspar-PF0103.1 FAM84B	835	YY1	Predicted	regulates via flyfactorsurvey-pho_SANGER_10_FBgn0002521/transfac_pro-M02044/elemento-AAAATGGCG/flyfactorsurvey-phol_SANGER_5_FBgn0035997/homer-M00211/flyfactorsurvey-phol_SOLEXA_5_FBgn0035997/flyfactorsurvey-pho_SOLEXA_5_FBgn0002521/jaspar-PF0103.1	YY1 regulates via flyfactorsurvey-pho_SANGER_10_FBgn0002521/transfac_pro-M02044/elemento-AAAATGGCG/flyfactorsurvey-phol_SANGER_5_FBgn0035997/homer-M00211/flyfactorsurvey-phol_SOLEXA_5_FBgn0035997/flyfactorsurvey-pho_SOLEXA_5_FBgn0002521/jaspar-PF0103.1 FAM84B	FAM84B
hg19	regulates via flyfactorsurvey-pho_SANGER_10_FBgn0002521/transfac_pro-M02044/elemento-AAAATGGCG/flyfactorsurvey-phol_SANGER_5_FBgn0035997/homer-M00211/flyfactorsurvey-phol_SOLEXA_5_FBgn0035997/flyfactorsurvey-pho_SOLEXA_5_FBgn0002521/jaspar-PF0103.1	flyfactorsurvey-pho_SANGER_10_FBgn0002521|transfac_pro-M02044|elemento-AAAATGGCG|flyfactorsurvey-phol_SANGER_5_FBgn0035997|homer-M00211|flyfactorsurvey-phol_SOLEXA_5_FBgn0035997|flyfactorsurvey-pho_SOLEXA_5_FBgn0002521|jaspar-PF0103.1	YY1 regulates via flyfactorsurvey-pho_SANGER_10_FBgn0002521/transfac_pro-M02044/elemento-AAAATGGCG/flyfactorsurvey-phol_SANGER_5_FBgn0035997/homer-M00211/flyfactorsurvey-phol_SOLEXA_5_FBgn0035997/flyfactorsurvey-pho_SOLEXA_5_FBgn0002521/jaspar-PF0103.1 YWHAQ	834	YY1	Predicted	regulates via flyfactorsurvey-pho_SANGER_10_FBgn0002521/transfac_pro-M02044/elemento-AAAATGGCG/flyfactorsurvey-phol_SANGER_5_FBgn0035997/homer-M00211/flyfactorsurvey-phol_SOLEXA_5_FBgn0035997/flyfactorsurvey-pho_SOLEXA_5_FBgn0002521/jaspar-PF0103.1	YY1 regulates via flyfactorsurvey-pho_SANGER_10_FBgn0002521/transfac_pro-M02044/elemento-AAAATGGCG/flyfactorsurvey-phol_SANGER_5_FBgn0035997/homer-M00211/flyfactorsurvey-phol_SOLEXA_5_FBgn0035997/flyfactorsurvey-pho_SOLEXA_5_FBgn0002521/jaspar-PF0103.1 YWHAQ	YWHAQ
hg19	regulates via flyfactorsurvey-pho_SANGER_10_FBgn0002521/transfac_pro-M02044/elemento-AAAATGGCG/flyfactorsurvey-phol_SANGER_5_FBgn0035997/homer-M00211/flyfactorsurvey-phol_SOLEXA_5_FBgn0035997/flyfactorsurvey-pho_SOLEXA_5_FBgn0002521/jaspar-PF0103.1	flyfactorsurvey-pho_SANGER_10_FBgn0002521|transfac_pro-M02044|elemento-AAAATGGCG|flyfactorsurvey-phol_SANGER_5_FBgn0035997|homer-M00211|flyfactorsurvey-phol_SOLEXA_5_FBgn0035997|flyfactorsurvey-pho_SOLEXA_5_FBgn0002521|jaspar-PF0103.1	YY1 regulates via flyfactorsurvey-pho_SANGER_10_FBgn0002521/transfac_pro-M02044/elemento-AAAATGGCG/flyfactorsurvey-phol_SANGER_5_FBgn0035997/homer-M00211/flyfactorsurvey-phol_SOLEXA_5_FBgn0035997/flyfactorsurvey-pho_SOLEXA_5_FBgn0002521/jaspar-PF0103.1 MCM7	831	YY1	Predicted	regulates via flyfactorsurvey-pho_SANGER_10_FBgn0002521/transfac_pro-M02044/elemento-AAAATGGCG/flyfactorsurvey-phol_SANGER_5_FBgn0035997/homer-M00211/flyfactorsurvey-phol_SOLEXA_5_FBgn0035997/flyfactorsurvey-pho_SOLEXA_5_FBgn0002521/jaspar-PF0103.1	YY1 regulates via flyfactorsurvey-pho_SANGER_10_FBgn0002521/transfac_pro-M02044/elemento-AAAATGGCG/flyfactorsurvey-phol_SANGER_5_FBgn0035997/homer-M00211/flyfactorsurvey-phol_SOLEXA_5_FBgn0035997/flyfactorsurvey-pho_SOLEXA_5_FBgn0002521/jaspar-PF0103.1 MCM7	MCM7
hg19	regulates via flyfactorsurvey-pho_SANGER_10_FBgn0002521/transfac_pro-M02044/elemento-AAAATGGCG/flyfactorsurvey-phol_SANGER_5_FBgn0035997/homer-M00211/flyfactorsurvey-phol_SOLEXA_5_FBgn0035997/flyfactorsurvey-pho_SOLEXA_5_FBgn0002521/jaspar-PF0103.1	flyfactorsurvey-pho_SANGER_10_FBgn0002521|transfac_pro-M02044|elemento-AAAATGGCG|flyfactorsurvey-phol_SANGER_5_FBgn0035997|homer-M00211|flyfactorsurvey-phol_SOLEXA_5_FBgn0035997|flyfactorsurvey-pho_SOLEXA_5_FBgn0002521|jaspar-PF0103.1	YY1 regulates via flyfactorsurvey-pho_SANGER_10_FBgn0002521/transfac_pro-M02044/elemento-AAAATGGCG/flyfactorsurvey-phol_SANGER_5_FBgn0035997/homer-M00211/flyfactorsurvey-phol_SOLEXA_5_FBgn0035997/flyfactorsurvey-pho_SOLEXA_5_FBgn0002521/jaspar-PF0103.1 ASXL1	828	YY1	Predicted	regulates via flyfactorsurvey-pho_SANGER_10_FBgn0002521/transfac_pro-M02044/elemento-AAAATGGCG/flyfactorsurvey-phol_SANGER_5_FBgn0035997/homer-M00211/flyfactorsurvey-phol_SOLEXA_5_FBgn0035997/flyfactorsurvey-pho_SOLEXA_5_FBgn0002521/jaspar-PF0103.1	YY1 regulates via flyfactorsurvey-pho_SANGER_10_FBgn0002521/transfac_pro-M02044/elemento-AAAATGGCG/flyfactorsurvey-phol_SANGER_5_FBgn0035997/homer-M00211/flyfactorsurvey-phol_SOLEXA_5_FBgn0035997/flyfactorsurvey-pho_SOLEXA_5_FBgn0002521/jaspar-PF0103.1 ASXL1	ASXL1
hg19	regulates via flyfactorsurvey-pho_SANGER_10_FBgn0002521/transfac_pro-M02044/elemento-AAAATGGCG/flyfactorsurvey-phol_SANGER_5_FBgn0035997/homer-M00211/flyfactorsurvey-phol_SOLEXA_5_FBgn0035997/flyfactorsurvey-pho_SOLEXA_5_FBgn0002521/jaspar-PF0103.1	flyfactorsurvey-pho_SANGER_10_FBgn0002521|transfac_pro-M02044|elemento-AAAATGGCG|flyfactorsurvey-phol_SANGER_5_FBgn0035997|homer-M00211|flyfactorsurvey-phol_SOLEXA_5_FBgn0035997|flyfactorsurvey-pho_SOLEXA_5_FBgn0002521|jaspar-PF0103.1	YY1 regulates via flyfactorsurvey-pho_SANGER_10_FBgn0002521/transfac_pro-M02044/elemento-AAAATGGCG/flyfactorsurvey-phol_SANGER_5_FBgn0035997/homer-M00211/flyfactorsurvey-phol_SOLEXA_5_FBgn0035997/flyfactorsurvey-pho_SOLEXA_5_FBgn0002521/jaspar-PF0103.1 PRNP	820	YY1	Predicted	regulates via flyfactorsurvey-pho_SANGER_10_FBgn0002521/transfac_pro-M02044/elemento-AAAATGGCG/flyfactorsurvey-phol_SANGER_5_FBgn0035997/homer-M00211/flyfactorsurvey-phol_SOLEXA_5_FBgn0035997/flyfactorsurvey-pho_SOLEXA_5_FBgn0002521/jaspar-PF0103.1	YY1 regulates via flyfactorsurvey-pho_SANGER_10_FBgn0002521/transfac_pro-M02044/elemento-AAAATGGCG/flyfactorsurvey-phol_SANGER_5_FBgn0035997/homer-M00211/flyfactorsurvey-phol_SOLEXA_5_FBgn0035997/flyfactorsurvey-pho_SOLEXA_5_FBgn0002521/jaspar-PF0103.1 PRNP	PRNP
hg19	regulates via flyfactorsurvey-pho_SANGER_10_FBgn0002521/transfac_pro-M02044/elemento-AAAATGGCG/flyfactorsurvey-phol_SANGER_5_FBgn0035997/homer-M00211/flyfactorsurvey-phol_SOLEXA_5_FBgn0035997/flyfactorsurvey-pho_SOLEXA_5_FBgn0002521/jaspar-PF0103.1	flyfactorsurvey-pho_SANGER_10_FBgn0002521|transfac_pro-M02044|elemento-AAAATGGCG|flyfactorsurvey-phol_SANGER_5_FBgn0035997|homer-M00211|flyfactorsurvey-phol_SOLEXA_5_FBgn0035997|flyfactorsurvey-pho_SOLEXA_5_FBgn0002521|jaspar-PF0103.1	YY1 regulates via flyfactorsurvey-pho_SANGER_10_FBgn0002521/transfac_pro-M02044/elemento-AAAATGGCG/flyfactorsurvey-phol_SANGER_5_FBgn0035997/homer-M00211/flyfactorsurvey-phol_SOLEXA_5_FBgn0035997/flyfactorsurvey-pho_SOLEXA_5_FBgn0002521/jaspar-PF0103.1 SF3B4	818	YY1	Predicted	regulates via flyfactorsurvey-pho_SANGER_10_FBgn0002521/transfac_pro-M02044/elemento-AAAATGGCG/flyfactorsurvey-phol_SANGER_5_FBgn0035997/homer-M00211/flyfactorsurvey-phol_SOLEXA_5_FBgn0035997/flyfactorsurvey-pho_SOLEXA_5_FBgn0002521/jaspar-PF0103.1	YY1 regulates via flyfactorsurvey-pho_SANGER_10_FBgn0002521/transfac_pro-M02044/elemento-AAAATGGCG/flyfactorsurvey-phol_SANGER_5_FBgn0035997/homer-M00211/flyfactorsurvey-phol_SOLEXA_5_FBgn0035997/flyfactorsurvey-pho_SOLEXA_5_FBgn0002521/jaspar-PF0103.1 SF3B4	SF3B4
hg19	regulates via flyfactorsurvey-pho_SANGER_10_FBgn0002521/transfac_pro-M02044/elemento-AAAATGGCG/flyfactorsurvey-phol_SANGER_5_FBgn0035997/homer-M00211/flyfactorsurvey-phol_SOLEXA_5_FBgn0035997/flyfactorsurvey-pho_SOLEXA_5_FBgn0002521/jaspar-PF0103.1	flyfactorsurvey-pho_SANGER_10_FBgn0002521|transfac_pro-M02044|elemento-AAAATGGCG|flyfactorsurvey-phol_SANGER_5_FBgn0035997|homer-M00211|flyfactorsurvey-phol_SOLEXA_5_FBgn0035997|flyfactorsurvey-pho_SOLEXA_5_FBgn0002521|jaspar-PF0103.1	YY1 regulates via flyfactorsurvey-pho_SANGER_10_FBgn0002521/transfac_pro-M02044/elemento-AAAATGGCG/flyfactorsurvey-phol_SANGER_5_FBgn0035997/homer-M00211/flyfactorsurvey-phol_SOLEXA_5_FBgn0035997/flyfactorsurvey-pho_SOLEXA_5_FBgn0002521/jaspar-PF0103.1 H2AFY2	817	YY1	Predicted	regulates via flyfactorsurvey-pho_SANGER_10_FBgn0002521/transfac_pro-M02044/elemento-AAAATGGCG/flyfactorsurvey-phol_SANGER_5_FBgn0035997/homer-M00211/flyfactorsurvey-phol_SOLEXA_5_FBgn0035997/flyfactorsurvey-pho_SOLEXA_5_FBgn0002521/jaspar-PF0103.1	YY1 regulates via flyfactorsurvey-pho_SANGER_10_FBgn0002521/transfac_pro-M02044/elemento-AAAATGGCG/flyfactorsurvey-phol_SANGER_5_FBgn0035997/homer-M00211/flyfactorsurvey-phol_SOLEXA_5_FBgn0035997/flyfactorsurvey-pho_SOLEXA_5_FBgn0002521/jaspar-PF0103.1 H2AFY2	H2AFY2
hg19	regulates via flyfactorsurvey-pho_SANGER_10_FBgn0002521/transfac_pro-M02044/elemento-AAAATGGCG/flyfactorsurvey-phol_SANGER_5_FBgn0035997/homer-M00211/flyfactorsurvey-phol_SOLEXA_5_FBgn0035997/flyfactorsurvey-pho_SOLEXA_5_FBgn0002521/jaspar-PF0103.1	flyfactorsurvey-pho_SANGER_10_FBgn0002521|transfac_pro-M02044|elemento-AAAATGGCG|flyfactorsurvey-phol_SANGER_5_FBgn0035997|homer-M00211|flyfactorsurvey-phol_SOLEXA_5_FBgn0035997|flyfactorsurvey-pho_SOLEXA_5_FBgn0002521|jaspar-PF0103.1	YY1 regulates via flyfactorsurvey-pho_SANGER_10_FBgn0002521/transfac_pro-M02044/elemento-AAAATGGCG/flyfactorsurvey-phol_SANGER_5_FBgn0035997/homer-M00211/flyfactorsurvey-phol_SOLEXA_5_FBgn0035997/flyfactorsurvey-pho_SOLEXA_5_FBgn0002521/jaspar-PF0103.1 GOPC	816	YY1	Predicted	regulates via flyfactorsurvey-pho_SANGER_10_FBgn0002521/transfac_pro-M02044/elemento-AAAATGGCG/flyfactorsurvey-phol_SANGER_5_FBgn0035997/homer-M00211/flyfactorsurvey-phol_SOLEXA_5_FBgn0035997/flyfactorsurvey-pho_SOLEXA_5_FBgn0002521/jaspar-PF0103.1	YY1 regulates via flyfactorsurvey-pho_SANGER_10_FBgn0002521/transfac_pro-M02044/elemento-AAAATGGCG/flyfactorsurvey-phol_SANGER_5_FBgn0035997/homer-M00211/flyfactorsurvey-phol_SOLEXA_5_FBgn0035997/flyfactorsurvey-pho_SOLEXA_5_FBgn0002521/jaspar-PF0103.1 GOPC	GOPC
hg19	regulates via flyfactorsurvey-pho_SANGER_10_FBgn0002521/transfac_pro-M02044/elemento-AAAATGGCG/flyfactorsurvey-phol_SANGER_5_FBgn0035997/homer-M00211/flyfactorsurvey-phol_SOLEXA_5_FBgn0035997/flyfactorsurvey-pho_SOLEXA_5_FBgn0002521/jaspar-PF0103.1	flyfactorsurvey-pho_SANGER_10_FBgn0002521|transfac_pro-M02044|elemento-AAAATGGCG|flyfactorsurvey-phol_SANGER_5_FBgn0035997|homer-M00211|flyfactorsurvey-phol_SOLEXA_5_FBgn0035997|flyfactorsurvey-pho_SOLEXA_5_FBgn0002521|jaspar-PF0103.1	YY1 regulates via flyfactorsurvey-pho_SANGER_10_FBgn0002521/transfac_pro-M02044/elemento-AAAATGGCG/flyfactorsurvey-phol_SANGER_5_FBgn0035997/homer-M00211/flyfactorsurvey-phol_SOLEXA_5_FBgn0035997/flyfactorsurvey-pho_SOLEXA_5_FBgn0002521/jaspar-PF0103.1 PEG10	813	YY1	Predicted	regulates via flyfactorsurvey-pho_SANGER_10_FBgn0002521/transfac_pro-M02044/elemento-AAAATGGCG/flyfactorsurvey-phol_SANGER_5_FBgn0035997/homer-M00211/flyfactorsurvey-phol_SOLEXA_5_FBgn0035997/flyfactorsurvey-pho_SOLEXA_5_FBgn0002521/jaspar-PF0103.1	YY1 regulates via flyfactorsurvey-pho_SANGER_10_FBgn0002521/transfac_pro-M02044/elemento-AAAATGGCG/flyfactorsurvey-phol_SANGER_5_FBgn0035997/homer-M00211/flyfactorsurvey-phol_SOLEXA_5_FBgn0035997/flyfactorsurvey-pho_SOLEXA_5_FBgn0002521/jaspar-PF0103.1 PEG10	PEG10
hg19	regulates via flyfactorsurvey-pho_SANGER_10_FBgn0002521/transfac_pro-M02044/elemento-AAAATGGCG/flyfactorsurvey-phol_SANGER_5_FBgn0035997/homer-M00211/flyfactorsurvey-phol_SOLEXA_5_FBgn0035997/flyfactorsurvey-pho_SOLEXA_5_FBgn0002521/jaspar-PF0103.1	flyfactorsurvey-pho_SANGER_10_FBgn0002521|transfac_pro-M02044|elemento-AAAATGGCG|flyfactorsurvey-phol_SANGER_5_FBgn0035997|homer-M00211|flyfactorsurvey-phol_SOLEXA_5_FBgn0035997|flyfactorsurvey-pho_SOLEXA_5_FBgn0002521|jaspar-PF0103.1	YY1 regulates via flyfactorsurvey-pho_SANGER_10_FBgn0002521/transfac_pro-M02044/elemento-AAAATGGCG/flyfactorsurvey-phol_SANGER_5_FBgn0035997/homer-M00211/flyfactorsurvey-phol_SOLEXA_5_FBgn0035997/flyfactorsurvey-pho_SOLEXA_5_FBgn0002521/jaspar-PF0103.1 FSCN1	813	YY1	Predicted	regulates via flyfactorsurvey-pho_SANGER_10_FBgn0002521/transfac_pro-M02044/elemento-AAAATGGCG/flyfactorsurvey-phol_SANGER_5_FBgn0035997/homer-M00211/flyfactorsurvey-phol_SOLEXA_5_FBgn0035997/flyfactorsurvey-pho_SOLEXA_5_FBgn0002521/jaspar-PF0103.1	YY1 regulates via flyfactorsurvey-pho_SANGER_10_FBgn0002521/transfac_pro-M02044/elemento-AAAATGGCG/flyfactorsurvey-phol_SANGER_5_FBgn0035997/homer-M00211/flyfactorsurvey-phol_SOLEXA_5_FBgn0035997/flyfactorsurvey-pho_SOLEXA_5_FBgn0002521/jaspar-PF0103.1 FSCN1	FSCN1
hg19	regulates via flyfactorsurvey-pho_SANGER_10_FBgn0002521/transfac_pro-M02044/elemento-AAAATGGCG/flyfactorsurvey-phol_SANGER_5_FBgn0035997/homer-M00211/flyfactorsurvey-phol_SOLEXA_5_FBgn0035997/flyfactorsurvey-pho_SOLEXA_5_FBgn0002521/jaspar-PF0103.1	flyfactorsurvey-pho_SANGER_10_FBgn0002521|transfac_pro-M02044|elemento-AAAATGGCG|flyfactorsurvey-phol_SANGER_5_FBgn0035997|homer-M00211|flyfactorsurvey-phol_SOLEXA_5_FBgn0035997|flyfactorsurvey-pho_SOLEXA_5_FBgn0002521|jaspar-PF0103.1	YY1 regulates via flyfactorsurvey-pho_SANGER_10_FBgn0002521/transfac_pro-M02044/elemento-AAAATGGCG/flyfactorsurvey-phol_SANGER_5_FBgn0035997/homer-M00211/flyfactorsurvey-phol_SOLEXA_5_FBgn0035997/flyfactorsurvey-pho_SOLEXA_5_FBgn0002521/jaspar-PF0103.1 VIM	812	YY1	Predicted	regulates via flyfactorsurvey-pho_SANGER_10_FBgn0002521/transfac_pro-M02044/elemento-AAAATGGCG/flyfactorsurvey-phol_SANGER_5_FBgn0035997/homer-M00211/flyfactorsurvey-phol_SOLEXA_5_FBgn0035997/flyfactorsurvey-pho_SOLEXA_5_FBgn0002521/jaspar-PF0103.1	YY1 regulates via flyfactorsurvey-pho_SANGER_10_FBgn0002521/transfac_pro-M02044/elemento-AAAATGGCG/flyfactorsurvey-phol_SANGER_5_FBgn0035997/homer-M00211/flyfactorsurvey-phol_SOLEXA_5_FBgn0035997/flyfactorsurvey-pho_SOLEXA_5_FBgn0002521/jaspar-PF0103.1 VIM	VIM
hg19	regulates via flyfactorsurvey-pho_SANGER_10_FBgn0002521/transfac_pro-M02044/elemento-AAAATGGCG/flyfactorsurvey-phol_SANGER_5_FBgn0035997/homer-M00211/flyfactorsurvey-phol_SOLEXA_5_FBgn0035997/flyfactorsurvey-pho_SOLEXA_5_FBgn0002521/jaspar-PF0103.1	flyfactorsurvey-pho_SANGER_10_FBgn0002521|transfac_pro-M02044|elemento-AAAATGGCG|flyfactorsurvey-phol_SANGER_5_FBgn0035997|homer-M00211|flyfactorsurvey-phol_SOLEXA_5_FBgn0035997|flyfactorsurvey-pho_SOLEXA_5_FBgn0002521|jaspar-PF0103.1	YY1 regulates via flyfactorsurvey-pho_SANGER_10_FBgn0002521/transfac_pro-M02044/elemento-AAAATGGCG/flyfactorsurvey-phol_SANGER_5_FBgn0035997/homer-M00211/flyfactorsurvey-phol_SOLEXA_5_FBgn0035997/flyfactorsurvey-pho_SOLEXA_5_FBgn0002521/jaspar-PF0103.1 ITIH2	810	YY1	Predicted	regulates via flyfactorsurvey-pho_SANGER_10_FBgn0002521/transfac_pro-M02044/elemento-AAAATGGCG/flyfactorsurvey-phol_SANGER_5_FBgn0035997/homer-M00211/flyfactorsurvey-phol_SOLEXA_5_FBgn0035997/flyfactorsurvey-pho_SOLEXA_5_FBgn0002521/jaspar-PF0103.1	YY1 regulates via flyfactorsurvey-pho_SANGER_10_FBgn0002521/transfac_pro-M02044/elemento-AAAATGGCG/flyfactorsurvey-phol_SANGER_5_FBgn0035997/homer-M00211/flyfactorsurvey-phol_SOLEXA_5_FBgn0035997/flyfactorsurvey-pho_SOLEXA_5_FBgn0002521/jaspar-PF0103.1 ITIH2	ITIH2
hg19	regulates via flyfactorsurvey-pho_SANGER_10_FBgn0002521/transfac_pro-M02044/elemento-AAAATGGCG/flyfactorsurvey-phol_SANGER_5_FBgn0035997/homer-M00211/flyfactorsurvey-phol_SOLEXA_5_FBgn0035997/flyfactorsurvey-pho_SOLEXA_5_FBgn0002521/jaspar-PF0103.1	flyfactorsurvey-pho_SANGER_10_FBgn0002521|transfac_pro-M02044|elemento-AAAATGGCG|flyfactorsurvey-phol_SANGER_5_FBgn0035997|homer-M00211|flyfactorsurvey-phol_SOLEXA_5_FBgn0035997|flyfactorsurvey-pho_SOLEXA_5_FBgn0002521|jaspar-PF0103.1	YY1 regulates via flyfactorsurvey-pho_SANGER_10_FBgn0002521/transfac_pro-M02044/elemento-AAAATGGCG/flyfactorsurvey-phol_SANGER_5_FBgn0035997/homer-M00211/flyfactorsurvey-phol_SOLEXA_5_FBgn0035997/flyfactorsurvey-pho_SOLEXA_5_FBgn0002521/jaspar-PF0103.1 IQSEC1	810	YY1	Predicted	regulates via flyfactorsurvey-pho_SANGER_10_FBgn0002521/transfac_pro-M02044/elemento-AAAATGGCG/flyfactorsurvey-phol_SANGER_5_FBgn0035997/homer-M00211/flyfactorsurvey-phol_SOLEXA_5_FBgn0035997/flyfactorsurvey-pho_SOLEXA_5_FBgn0002521/jaspar-PF0103.1	YY1 regulates via flyfactorsurvey-pho_SANGER_10_FBgn0002521/transfac_pro-M02044/elemento-AAAATGGCG/flyfactorsurvey-phol_SANGER_5_FBgn0035997/homer-M00211/flyfactorsurvey-phol_SOLEXA_5_FBgn0035997/flyfactorsurvey-pho_SOLEXA_5_FBgn0002521/jaspar-PF0103.1 IQSEC1	IQSEC1
hg19	regulates via flyfactorsurvey-pho_SANGER_10_FBgn0002521/transfac_pro-M02044/elemento-AAAATGGCG/flyfactorsurvey-phol_SANGER_5_FBgn0035997/homer-M00211/flyfactorsurvey-phol_SOLEXA_5_FBgn0035997/flyfactorsurvey-pho_SOLEXA_5_FBgn0002521/jaspar-PF0103.1	flyfactorsurvey-pho_SANGER_10_FBgn0002521|transfac_pro-M02044|elemento-AAAATGGCG|flyfactorsurvey-phol_SANGER_5_FBgn0035997|homer-M00211|flyfactorsurvey-phol_SOLEXA_5_FBgn0035997|flyfactorsurvey-pho_SOLEXA_5_FBgn0002521|jaspar-PF0103.1	YY1 regulates via flyfactorsurvey-pho_SANGER_10_FBgn0002521/transfac_pro-M02044/elemento-AAAATGGCG/flyfactorsurvey-phol_SANGER_5_FBgn0035997/homer-M00211/flyfactorsurvey-phol_SOLEXA_5_FBgn0035997/flyfactorsurvey-pho_SOLEXA_5_FBgn0002521/jaspar-PF0103.1 XRN2	809	YY1	Predicted	regulates via flyfactorsurvey-pho_SANGER_10_FBgn0002521/transfac_pro-M02044/elemento-AAAATGGCG/flyfactorsurvey-phol_SANGER_5_FBgn0035997/homer-M00211/flyfactorsurvey-phol_SOLEXA_5_FBgn0035997/flyfactorsurvey-pho_SOLEXA_5_FBgn0002521/jaspar-PF0103.1	YY1 regulates via flyfactorsurvey-pho_SANGER_10_FBgn0002521/transfac_pro-M02044/elemento-AAAATGGCG/flyfactorsurvey-phol_SANGER_5_FBgn0035997/homer-M00211/flyfactorsurvey-phol_SOLEXA_5_FBgn0035997/flyfactorsurvey-pho_SOLEXA_5_FBgn0002521/jaspar-PF0103.1 XRN2	XRN2
hg19	regulates via flyfactorsurvey-pho_SANGER_10_FBgn0002521/transfac_pro-M02044/elemento-AAAATGGCG/flyfactorsurvey-phol_SANGER_5_FBgn0035997/homer-M00211/flyfactorsurvey-phol_SOLEXA_5_FBgn0035997/flyfactorsurvey-pho_SOLEXA_5_FBgn0002521/jaspar-PF0103.1	flyfactorsurvey-pho_SANGER_10_FBgn0002521|transfac_pro-M02044|elemento-AAAATGGCG|flyfactorsurvey-phol_SANGER_5_FBgn0035997|homer-M00211|flyfactorsurvey-phol_SOLEXA_5_FBgn0035997|flyfactorsurvey-pho_SOLEXA_5_FBgn0002521|jaspar-PF0103.1	YY1 regulates via flyfactorsurvey-pho_SANGER_10_FBgn0002521/transfac_pro-M02044/elemento-AAAATGGCG/flyfactorsurvey-phol_SANGER_5_FBgn0035997/homer-M00211/flyfactorsurvey-phol_SOLEXA_5_FBgn0035997/flyfactorsurvey-pho_SOLEXA_5_FBgn0002521/jaspar-PF0103.1 MOSPD1	809	YY1	Predicted	regulates via flyfactorsurvey-pho_SANGER_10_FBgn0002521/transfac_pro-M02044/elemento-AAAATGGCG/flyfactorsurvey-phol_SANGER_5_FBgn0035997/homer-M00211/flyfactorsurvey-phol_SOLEXA_5_FBgn0035997/flyfactorsurvey-pho_SOLEXA_5_FBgn0002521/jaspar-PF0103.1	YY1 regulates via flyfactorsurvey-pho_SANGER_10_FBgn0002521/transfac_pro-M02044/elemento-AAAATGGCG/flyfactorsurvey-phol_SANGER_5_FBgn0035997/homer-M00211/flyfactorsurvey-phol_SOLEXA_5_FBgn0035997/flyfactorsurvey-pho_SOLEXA_5_FBgn0002521/jaspar-PF0103.1 MOSPD1	MOSPD1
hg19	regulates via flyfactorsurvey-pho_SANGER_10_FBgn0002521/transfac_pro-M02044/elemento-AAAATGGCG/flyfactorsurvey-phol_SANGER_5_FBgn0035997/homer-M00211/flyfactorsurvey-phol_SOLEXA_5_FBgn0035997/flyfactorsurvey-pho_SOLEXA_5_FBgn0002521/jaspar-PF0103.1	flyfactorsurvey-pho_SANGER_10_FBgn0002521|transfac_pro-M02044|elemento-AAAATGGCG|flyfactorsurvey-phol_SANGER_5_FBgn0035997|homer-M00211|flyfactorsurvey-phol_SOLEXA_5_FBgn0035997|flyfactorsurvey-pho_SOLEXA_5_FBgn0002521|jaspar-PF0103.1	YY1 regulates via flyfactorsurvey-pho_SANGER_10_FBgn0002521/transfac_pro-M02044/elemento-AAAATGGCG/flyfactorsurvey-phol_SANGER_5_FBgn0035997/homer-M00211/flyfactorsurvey-phol_SOLEXA_5_FBgn0035997/flyfactorsurvey-pho_SOLEXA_5_FBgn0002521/jaspar-PF0103.1 TMEM41B	808	YY1	Predicted	regulates via flyfactorsurvey-pho_SANGER_10_FBgn0002521/transfac_pro-M02044/elemento-AAAATGGCG/flyfactorsurvey-phol_SANGER_5_FBgn0035997/homer-M00211/flyfactorsurvey-phol_SOLEXA_5_FBgn0035997/flyfactorsurvey-pho_SOLEXA_5_FBgn0002521/jaspar-PF0103.1	YY1 regulates via flyfactorsurvey-pho_SANGER_10_FBgn0002521/transfac_pro-M02044/elemento-AAAATGGCG/flyfactorsurvey-phol_SANGER_5_FBgn0035997/homer-M00211/flyfactorsurvey-phol_SOLEXA_5_FBgn0035997/flyfactorsurvey-pho_SOLEXA_5_FBgn0002521/jaspar-PF0103.1 TMEM41B	TMEM41B
hg19	regulates via flyfactorsurvey-pho_SANGER_10_FBgn0002521/transfac_pro-M02044/elemento-AAAATGGCG/flyfactorsurvey-phol_SANGER_5_FBgn0035997/homer-M00211/flyfactorsurvey-phol_SOLEXA_5_FBgn0035997/flyfactorsurvey-pho_SOLEXA_5_FBgn0002521/jaspar-PF0103.1	flyfactorsurvey-pho_SANGER_10_FBgn0002521|transfac_pro-M02044|elemento-AAAATGGCG|flyfactorsurvey-phol_SANGER_5_FBgn0035997|homer-M00211|flyfactorsurvey-phol_SOLEXA_5_FBgn0035997|flyfactorsurvey-pho_SOLEXA_5_FBgn0002521|jaspar-PF0103.1	YY1 regulates via flyfactorsurvey-pho_SANGER_10_FBgn0002521/transfac_pro-M02044/elemento-AAAATGGCG/flyfactorsurvey-phol_SANGER_5_FBgn0035997/homer-M00211/flyfactorsurvey-phol_SOLEXA_5_FBgn0035997/flyfactorsurvey-pho_SOLEXA_5_FBgn0002521/jaspar-PF0103.1 ENSA	808	YY1	Predicted	regulates via flyfactorsurvey-pho_SANGER_10_FBgn0002521/transfac_pro-M02044/elemento-AAAATGGCG/flyfactorsurvey-phol_SANGER_5_FBgn0035997/homer-M00211/flyfactorsurvey-phol_SOLEXA_5_FBgn0035997/flyfactorsurvey-pho_SOLEXA_5_FBgn0002521/jaspar-PF0103.1	YY1 regulates via flyfactorsurvey-pho_SANGER_10_FBgn0002521/transfac_pro-M02044/elemento-AAAATGGCG/flyfactorsurvey-phol_SANGER_5_FBgn0035997/homer-M00211/flyfactorsurvey-phol_SOLEXA_5_FBgn0035997/flyfactorsurvey-pho_SOLEXA_5_FBgn0002521/jaspar-PF0103.1 ENSA	ENSA
hg19	regulates via flyfactorsurvey-pho_SANGER_10_FBgn0002521/transfac_pro-M02044/elemento-AAAATGGCG/flyfactorsurvey-phol_SANGER_5_FBgn0035997/homer-M00211/flyfactorsurvey-phol_SOLEXA_5_FBgn0035997/flyfactorsurvey-pho_SOLEXA_5_FBgn0002521/jaspar-PF0103.1	flyfactorsurvey-pho_SANGER_10_FBgn0002521|transfac_pro-M02044|elemento-AAAATGGCG|flyfactorsurvey-phol_SANGER_5_FBgn0035997|homer-M00211|flyfactorsurvey-phol_SOLEXA_5_FBgn0035997|flyfactorsurvey-pho_SOLEXA_5_FBgn0002521|jaspar-PF0103.1	YY1 regulates via flyfactorsurvey-pho_SANGER_10_FBgn0002521/transfac_pro-M02044/elemento-AAAATGGCG/flyfactorsurvey-phol_SANGER_5_FBgn0035997/homer-M00211/flyfactorsurvey-phol_SOLEXA_5_FBgn0035997/flyfactorsurvey-pho_SOLEXA_5_FBgn0002521/jaspar-PF0103.1 ATXN10	807	YY1	Predicted	regulates via flyfactorsurvey-pho_SANGER_10_FBgn0002521/transfac_pro-M02044/elemento-AAAATGGCG/flyfactorsurvey-phol_SANGER_5_FBgn0035997/homer-M00211/flyfactorsurvey-phol_SOLEXA_5_FBgn0035997/flyfactorsurvey-pho_SOLEXA_5_FBgn0002521/jaspar-PF0103.1	YY1 regulates via flyfactorsurvey-pho_SANGER_10_FBgn0002521/transfac_pro-M02044/elemento-AAAATGGCG/flyfactorsurvey-phol_SANGER_5_FBgn0035997/homer-M00211/flyfactorsurvey-phol_SOLEXA_5_FBgn0035997/flyfactorsurvey-pho_SOLEXA_5_FBgn0002521/jaspar-PF0103.1 ATXN10	ATXN10
hg19	regulates via flyfactorsurvey-pho_SANGER_10_FBgn0002521/transfac_pro-M02044/elemento-AAAATGGCG/flyfactorsurvey-phol_SANGER_5_FBgn0035997/homer-M00211/flyfactorsurvey-phol_SOLEXA_5_FBgn0035997/flyfactorsurvey-pho_SOLEXA_5_FBgn0002521/jaspar-PF0103.1	flyfactorsurvey-pho_SANGER_10_FBgn0002521|transfac_pro-M02044|elemento-AAAATGGCG|flyfactorsurvey-phol_SANGER_5_FBgn0035997|homer-M00211|flyfactorsurvey-phol_SOLEXA_5_FBgn0035997|flyfactorsurvey-pho_SOLEXA_5_FBgn0002521|jaspar-PF0103.1	YY1 regulates via flyfactorsurvey-pho_SANGER_10_FBgn0002521/transfac_pro-M02044/elemento-AAAATGGCG/flyfactorsurvey-phol_SANGER_5_FBgn0035997/homer-M00211/flyfactorsurvey-phol_SOLEXA_5_FBgn0035997/flyfactorsurvey-pho_SOLEXA_5_FBgn0002521/jaspar-PF0103.1 FAM115A	804	YY1	Predicted	regulates via flyfactorsurvey-pho_SANGER_10_FBgn0002521/transfac_pro-M02044/elemento-AAAATGGCG/flyfactorsurvey-phol_SANGER_5_FBgn0035997/homer-M00211/flyfactorsurvey-phol_SOLEXA_5_FBgn0035997/flyfactorsurvey-pho_SOLEXA_5_FBgn0002521/jaspar-PF0103.1	YY1 regulates via flyfactorsurvey-pho_SANGER_10_FBgn0002521/transfac_pro-M02044/elemento-AAAATGGCG/flyfactorsurvey-phol_SANGER_5_FBgn0035997/homer-M00211/flyfactorsurvey-phol_SOLEXA_5_FBgn0035997/flyfactorsurvey-pho_SOLEXA_5_FBgn0002521/jaspar-PF0103.1 FAM115A	FAM115A
hg19	regulates via flyfactorsurvey-pho_SANGER_10_FBgn0002521/transfac_pro-M02044/elemento-AAAATGGCG/flyfactorsurvey-phol_SANGER_5_FBgn0035997/homer-M00211/flyfactorsurvey-phol_SOLEXA_5_FBgn0035997/flyfactorsurvey-pho_SOLEXA_5_FBgn0002521/jaspar-PF0103.1	flyfactorsurvey-pho_SANGER_10_FBgn0002521|transfac_pro-M02044|elemento-AAAATGGCG|flyfactorsurvey-phol_SANGER_5_FBgn0035997|homer-M00211|flyfactorsurvey-phol_SOLEXA_5_FBgn0035997|flyfactorsurvey-pho_SOLEXA_5_FBgn0002521|jaspar-PF0103.1	YY1 regulates via flyfactorsurvey-pho_SANGER_10_FBgn0002521/transfac_pro-M02044/elemento-AAAATGGCG/flyfactorsurvey-phol_SANGER_5_FBgn0035997/homer-M00211/flyfactorsurvey-phol_SOLEXA_5_FBgn0035997/flyfactorsurvey-pho_SOLEXA_5_FBgn0002521/jaspar-PF0103.1 ITCH	801	YY1	Predicted	regulates via flyfactorsurvey-pho_SANGER_10_FBgn0002521/transfac_pro-M02044/elemento-AAAATGGCG/flyfactorsurvey-phol_SANGER_5_FBgn0035997/homer-M00211/flyfactorsurvey-phol_SOLEXA_5_FBgn0035997/flyfactorsurvey-pho_SOLEXA_5_FBgn0002521/jaspar-PF0103.1	YY1 regulates via flyfactorsurvey-pho_SANGER_10_FBgn0002521/transfac_pro-M02044/elemento-AAAATGGCG/flyfactorsurvey-phol_SANGER_5_FBgn0035997/homer-M00211/flyfactorsurvey-phol_SOLEXA_5_FBgn0035997/flyfactorsurvey-pho_SOLEXA_5_FBgn0002521/jaspar-PF0103.1 ITCH	ITCH
hg19	regulates via flyfactorsurvey-pho_SANGER_10_FBgn0002521/transfac_pro-M02044/elemento-AAAATGGCG/flyfactorsurvey-phol_SANGER_5_FBgn0035997/homer-M00211/flyfactorsurvey-phol_SOLEXA_5_FBgn0035997/flyfactorsurvey-pho_SOLEXA_5_FBgn0002521/jaspar-PF0103.1	flyfactorsurvey-pho_SANGER_10_FBgn0002521|transfac_pro-M02044|elemento-AAAATGGCG|flyfactorsurvey-phol_SANGER_5_FBgn0035997|homer-M00211|flyfactorsurvey-phol_SOLEXA_5_FBgn0035997|flyfactorsurvey-pho_SOLEXA_5_FBgn0002521|jaspar-PF0103.1	YY1 regulates via flyfactorsurvey-pho_SANGER_10_FBgn0002521/transfac_pro-M02044/elemento-AAAATGGCG/flyfactorsurvey-phol_SANGER_5_FBgn0035997/homer-M00211/flyfactorsurvey-phol_SOLEXA_5_FBgn0035997/flyfactorsurvey-pho_SOLEXA_5_FBgn0002521/jaspar-PF0103.1 NEK7	796	YY1	Predicted	regulates via flyfactorsurvey-pho_SANGER_10_FBgn0002521/transfac_pro-M02044/elemento-AAAATGGCG/flyfactorsurvey-phol_SANGER_5_FBgn0035997/homer-M00211/flyfactorsurvey-phol_SOLEXA_5_FBgn0035997/flyfactorsurvey-pho_SOLEXA_5_FBgn0002521/jaspar-PF0103.1	YY1 regulates via flyfactorsurvey-pho_SANGER_10_FBgn0002521/transfac_pro-M02044/elemento-AAAATGGCG/flyfactorsurvey-phol_SANGER_5_FBgn0035997/homer-M00211/flyfactorsurvey-phol_SOLEXA_5_FBgn0035997/flyfactorsurvey-pho_SOLEXA_5_FBgn0002521/jaspar-PF0103.1 NEK7	NEK7
hg19	regulates via flyfactorsurvey-pho_SANGER_10_FBgn0002521/transfac_pro-M02044/elemento-AAAATGGCG/flyfactorsurvey-phol_SANGER_5_FBgn0035997/homer-M00211/flyfactorsurvey-phol_SOLEXA_5_FBgn0035997/flyfactorsurvey-pho_SOLEXA_5_FBgn0002521/jaspar-PF0103.1	flyfactorsurvey-pho_SANGER_10_FBgn0002521|transfac_pro-M02044|elemento-AAAATGGCG|flyfactorsurvey-phol_SANGER_5_FBgn0035997|homer-M00211|flyfactorsurvey-phol_SOLEXA_5_FBgn0035997|flyfactorsurvey-pho_SOLEXA_5_FBgn0002521|jaspar-PF0103.1	YY1 regulates via flyfactorsurvey-pho_SANGER_10_FBgn0002521/transfac_pro-M02044/elemento-AAAATGGCG/flyfactorsurvey-phol_SANGER_5_FBgn0035997/homer-M00211/flyfactorsurvey-phol_SOLEXA_5_FBgn0035997/flyfactorsurvey-pho_SOLEXA_5_FBgn0002521/jaspar-PF0103.1 USP14	794	YY1	Predicted	regulates via flyfactorsurvey-pho_SANGER_10_FBgn0002521/transfac_pro-M02044/elemento-AAAATGGCG/flyfactorsurvey-phol_SANGER_5_FBgn0035997/homer-M00211/flyfactorsurvey-phol_SOLEXA_5_FBgn0035997/flyfactorsurvey-pho_SOLEXA_5_FBgn0002521/jaspar-PF0103.1	YY1 regulates via flyfactorsurvey-pho_SANGER_10_FBgn0002521/transfac_pro-M02044/elemento-AAAATGGCG/flyfactorsurvey-phol_SANGER_5_FBgn0035997/homer-M00211/flyfactorsurvey-phol_SOLEXA_5_FBgn0035997/flyfactorsurvey-pho_SOLEXA_5_FBgn0002521/jaspar-PF0103.1 USP14	USP14
hg19	regulates via flyfactorsurvey-pho_SANGER_10_FBgn0002521/transfac_pro-M02044/elemento-AAAATGGCG/flyfactorsurvey-phol_SANGER_5_FBgn0035997/homer-M00211/flyfactorsurvey-phol_SOLEXA_5_FBgn0035997/flyfactorsurvey-pho_SOLEXA_5_FBgn0002521/jaspar-PF0103.1	flyfactorsurvey-pho_SANGER_10_FBgn0002521|transfac_pro-M02044|elemento-AAAATGGCG|flyfactorsurvey-phol_SANGER_5_FBgn0035997|homer-M00211|flyfactorsurvey-phol_SOLEXA_5_FBgn0035997|flyfactorsurvey-pho_SOLEXA_5_FBgn0002521|jaspar-PF0103.1	YY1 regulates via flyfactorsurvey-pho_SANGER_10_FBgn0002521/transfac_pro-M02044/elemento-AAAATGGCG/flyfactorsurvey-phol_SANGER_5_FBgn0035997/homer-M00211/flyfactorsurvey-phol_SOLEXA_5_FBgn0035997/flyfactorsurvey-pho_SOLEXA_5_FBgn0002521/jaspar-PF0103.1 PRKCD	792	YY1	Predicted	regulates via flyfactorsurvey-pho_SANGER_10_FBgn0002521/transfac_pro-M02044/elemento-AAAATGGCG/flyfactorsurvey-phol_SANGER_5_FBgn0035997/homer-M00211/flyfactorsurvey-phol_SOLEXA_5_FBgn0035997/flyfactorsurvey-pho_SOLEXA_5_FBgn0002521/jaspar-PF0103.1	YY1 regulates via flyfactorsurvey-pho_SANGER_10_FBgn0002521/transfac_pro-M02044/elemento-AAAATGGCG/flyfactorsurvey-phol_SANGER_5_FBgn0035997/homer-M00211/flyfactorsurvey-phol_SOLEXA_5_FBgn0035997/flyfactorsurvey-pho_SOLEXA_5_FBgn0002521/jaspar-PF0103.1 PRKCD	PRKCD
hg19	regulates via flyfactorsurvey-pho_SANGER_10_FBgn0002521/transfac_pro-M02044/elemento-AAAATGGCG/flyfactorsurvey-phol_SANGER_5_FBgn0035997/homer-M00211/flyfactorsurvey-phol_SOLEXA_5_FBgn0035997/flyfactorsurvey-pho_SOLEXA_5_FBgn0002521/jaspar-PF0103.1	flyfactorsurvey-pho_SANGER_10_FBgn0002521|transfac_pro-M02044|elemento-AAAATGGCG|flyfactorsurvey-phol_SANGER_5_FBgn0035997|homer-M00211|flyfactorsurvey-phol_SOLEXA_5_FBgn0035997|flyfactorsurvey-pho_SOLEXA_5_FBgn0002521|jaspar-PF0103.1	YY1 regulates via flyfactorsurvey-pho_SANGER_10_FBgn0002521/transfac_pro-M02044/elemento-AAAATGGCG/flyfactorsurvey-phol_SANGER_5_FBgn0035997/homer-M00211/flyfactorsurvey-phol_SOLEXA_5_FBgn0035997/flyfactorsurvey-pho_SOLEXA_5_FBgn0002521/jaspar-PF0103.1 FBXO11	791	YY1	Predicted	regulates via flyfactorsurvey-pho_SANGER_10_FBgn0002521/transfac_pro-M02044/elemento-AAAATGGCG/flyfactorsurvey-phol_SANGER_5_FBgn0035997/homer-M00211/flyfactorsurvey-phol_SOLEXA_5_FBgn0035997/flyfactorsurvey-pho_SOLEXA_5_FBgn0002521/jaspar-PF0103.1	YY1 regulates via flyfactorsurvey-pho_SANGER_10_FBgn0002521/transfac_pro-M02044/elemento-AAAATGGCG/flyfactorsurvey-phol_SANGER_5_FBgn0035997/homer-M00211/flyfactorsurvey-phol_SOLEXA_5_FBgn0035997/flyfactorsurvey-pho_SOLEXA_5_FBgn0002521/jaspar-PF0103.1 FBXO11	FBXO11
hg19	regulates via flyfactorsurvey-pho_SANGER_10_FBgn0002521/transfac_pro-M02044/elemento-AAAATGGCG/flyfactorsurvey-phol_SANGER_5_FBgn0035997/homer-M00211/flyfactorsurvey-phol_SOLEXA_5_FBgn0035997/flyfactorsurvey-pho_SOLEXA_5_FBgn0002521/jaspar-PF0103.1	flyfactorsurvey-pho_SANGER_10_FBgn0002521|transfac_pro-M02044|elemento-AAAATGGCG|flyfactorsurvey-phol_SANGER_5_FBgn0035997|homer-M00211|flyfactorsurvey-phol_SOLEXA_5_FBgn0035997|flyfactorsurvey-pho_SOLEXA_5_FBgn0002521|jaspar-PF0103.1	YY1 regulates via flyfactorsurvey-pho_SANGER_10_FBgn0002521/transfac_pro-M02044/elemento-AAAATGGCG/flyfactorsurvey-phol_SANGER_5_FBgn0035997/homer-M00211/flyfactorsurvey-phol_SOLEXA_5_FBgn0035997/flyfactorsurvey-pho_SOLEXA_5_FBgn0002521/jaspar-PF0103.1 CLINT1	791	YY1	Predicted	regulates via flyfactorsurvey-pho_SANGER_10_FBgn0002521/transfac_pro-M02044/elemento-AAAATGGCG/flyfactorsurvey-phol_SANGER_5_FBgn0035997/homer-M00211/flyfactorsurvey-phol_SOLEXA_5_FBgn0035997/flyfactorsurvey-pho_SOLEXA_5_FBgn0002521/jaspar-PF0103.1	YY1 regulates via flyfactorsurvey-pho_SANGER_10_FBgn0002521/transfac_pro-M02044/elemento-AAAATGGCG/flyfactorsurvey-phol_SANGER_5_FBgn0035997/homer-M00211/flyfactorsurvey-phol_SOLEXA_5_FBgn0035997/flyfactorsurvey-pho_SOLEXA_5_FBgn0002521/jaspar-PF0103.1 CLINT1	CLINT1
hg19	regulates via flyfactorsurvey-pho_SANGER_10_FBgn0002521/transfac_pro-M02044/elemento-AAAATGGCG/flyfactorsurvey-phol_SANGER_5_FBgn0035997/homer-M00211/flyfactorsurvey-phol_SOLEXA_5_FBgn0035997/flyfactorsurvey-pho_SOLEXA_5_FBgn0002521/jaspar-PF0103.1	flyfactorsurvey-pho_SANGER_10_FBgn0002521|transfac_pro-M02044|elemento-AAAATGGCG|flyfactorsurvey-phol_SANGER_5_FBgn0035997|homer-M00211|flyfactorsurvey-phol_SOLEXA_5_FBgn0035997|flyfactorsurvey-pho_SOLEXA_5_FBgn0002521|jaspar-PF0103.1	YY1 regulates via flyfactorsurvey-pho_SANGER_10_FBgn0002521/transfac_pro-M02044/elemento-AAAATGGCG/flyfactorsurvey-phol_SANGER_5_FBgn0035997/homer-M00211/flyfactorsurvey-phol_SOLEXA_5_FBgn0035997/flyfactorsurvey-pho_SOLEXA_5_FBgn0002521/jaspar-PF0103.1 RBM8A	789	YY1	Predicted	regulates via flyfactorsurvey-pho_SANGER_10_FBgn0002521/transfac_pro-M02044/elemento-AAAATGGCG/flyfactorsurvey-phol_SANGER_5_FBgn0035997/homer-M00211/flyfactorsurvey-phol_SOLEXA_5_FBgn0035997/flyfactorsurvey-pho_SOLEXA_5_FBgn0002521/jaspar-PF0103.1	YY1 regulates via flyfactorsurvey-pho_SANGER_10_FBgn0002521/transfac_pro-M02044/elemento-AAAATGGCG/flyfactorsurvey-phol_SANGER_5_FBgn0035997/homer-M00211/flyfactorsurvey-phol_SOLEXA_5_FBgn0035997/flyfactorsurvey-pho_SOLEXA_5_FBgn0002521/jaspar-PF0103.1 RBM8A	RBM8A
hg19	regulates via flyfactorsurvey-pho_SANGER_10_FBgn0002521/transfac_pro-M02044/elemento-AAAATGGCG/flyfactorsurvey-phol_SANGER_5_FBgn0035997/homer-M00211/flyfactorsurvey-phol_SOLEXA_5_FBgn0035997/flyfactorsurvey-pho_SOLEXA_5_FBgn0002521/jaspar-PF0103.1	flyfactorsurvey-pho_SANGER_10_FBgn0002521|transfac_pro-M02044|elemento-AAAATGGCG|flyfactorsurvey-phol_SANGER_5_FBgn0035997|homer-M00211|flyfactorsurvey-phol_SOLEXA_5_FBgn0035997|flyfactorsurvey-pho_SOLEXA_5_FBgn0002521|jaspar-PF0103.1	YY1 regulates via flyfactorsurvey-pho_SANGER_10_FBgn0002521/transfac_pro-M02044/elemento-AAAATGGCG/flyfactorsurvey-phol_SANGER_5_FBgn0035997/homer-M00211/flyfactorsurvey-phol_SOLEXA_5_FBgn0035997/flyfactorsurvey-pho_SOLEXA_5_FBgn0002521/jaspar-PF0103.1 ARGLU1	787	YY1	Predicted	regulates via flyfactorsurvey-pho_SANGER_10_FBgn0002521/transfac_pro-M02044/elemento-AAAATGGCG/flyfactorsurvey-phol_SANGER_5_FBgn0035997/homer-M00211/flyfactorsurvey-phol_SOLEXA_5_FBgn0035997/flyfactorsurvey-pho_SOLEXA_5_FBgn0002521/jaspar-PF0103.1	YY1 regulates via flyfactorsurvey-pho_SANGER_10_FBgn0002521/transfac_pro-M02044/elemento-AAAATGGCG/flyfactorsurvey-phol_SANGER_5_FBgn0035997/homer-M00211/flyfactorsurvey-phol_SOLEXA_5_FBgn0035997/flyfactorsurvey-pho_SOLEXA_5_FBgn0002521/jaspar-PF0103.1 ARGLU1	ARGLU1
hg19	regulates via flyfactorsurvey-pho_SANGER_10_FBgn0002521/transfac_pro-M02044/elemento-AAAATGGCG/flyfactorsurvey-phol_SANGER_5_FBgn0035997/homer-M00211/flyfactorsurvey-phol_SOLEXA_5_FBgn0035997/flyfactorsurvey-pho_SOLEXA_5_FBgn0002521/jaspar-PF0103.1	flyfactorsurvey-pho_SANGER_10_FBgn0002521|transfac_pro-M02044|elemento-AAAATGGCG|flyfactorsurvey-phol_SANGER_5_FBgn0035997|homer-M00211|flyfactorsurvey-phol_SOLEXA_5_FBgn0035997|flyfactorsurvey-pho_SOLEXA_5_FBgn0002521|jaspar-PF0103.1	YY1 regulates via flyfactorsurvey-pho_SANGER_10_FBgn0002521/transfac_pro-M02044/elemento-AAAATGGCG/flyfactorsurvey-phol_SANGER_5_FBgn0035997/homer-M00211/flyfactorsurvey-phol_SOLEXA_5_FBgn0035997/flyfactorsurvey-pho_SOLEXA_5_FBgn0002521/jaspar-PF0103.1 SETD5	786	YY1	Predicted	regulates via flyfactorsurvey-pho_SANGER_10_FBgn0002521/transfac_pro-M02044/elemento-AAAATGGCG/flyfactorsurvey-phol_SANGER_5_FBgn0035997/homer-M00211/flyfactorsurvey-phol_SOLEXA_5_FBgn0035997/flyfactorsurvey-pho_SOLEXA_5_FBgn0002521/jaspar-PF0103.1	YY1 regulates via flyfactorsurvey-pho_SANGER_10_FBgn0002521/transfac_pro-M02044/elemento-AAAATGGCG/flyfactorsurvey-phol_SANGER_5_FBgn0035997/homer-M00211/flyfactorsurvey-phol_SOLEXA_5_FBgn0035997/flyfactorsurvey-pho_SOLEXA_5_FBgn0002521/jaspar-PF0103.1 SETD5	SETD5
hg19	regulates via flyfactorsurvey-pho_SANGER_10_FBgn0002521/transfac_pro-M02044/elemento-AAAATGGCG/flyfactorsurvey-phol_SANGER_5_FBgn0035997/homer-M00211/flyfactorsurvey-phol_SOLEXA_5_FBgn0035997/flyfactorsurvey-pho_SOLEXA_5_FBgn0002521/jaspar-PF0103.1	flyfactorsurvey-pho_SANGER_10_FBgn0002521|transfac_pro-M02044|elemento-AAAATGGCG|flyfactorsurvey-phol_SANGER_5_FBgn0035997|homer-M00211|flyfactorsurvey-phol_SOLEXA_5_FBgn0035997|flyfactorsurvey-pho_SOLEXA_5_FBgn0002521|jaspar-PF0103.1	YY1 regulates via flyfactorsurvey-pho_SANGER_10_FBgn0002521/transfac_pro-M02044/elemento-AAAATGGCG/flyfactorsurvey-phol_SANGER_5_FBgn0035997/homer-M00211/flyfactorsurvey-phol_SOLEXA_5_FBgn0035997/flyfactorsurvey-pho_SOLEXA_5_FBgn0002521/jaspar-PF0103.1 PTPRF	784	YY1	Predicted	regulates via flyfactorsurvey-pho_SANGER_10_FBgn0002521/transfac_pro-M02044/elemento-AAAATGGCG/flyfactorsurvey-phol_SANGER_5_FBgn0035997/homer-M00211/flyfactorsurvey-phol_SOLEXA_5_FBgn0035997/flyfactorsurvey-pho_SOLEXA_5_FBgn0002521/jaspar-PF0103.1	YY1 regulates via flyfactorsurvey-pho_SANGER_10_FBgn0002521/transfac_pro-M02044/elemento-AAAATGGCG/flyfactorsurvey-phol_SANGER_5_FBgn0035997/homer-M00211/flyfactorsurvey-phol_SOLEXA_5_FBgn0035997/flyfactorsurvey-pho_SOLEXA_5_FBgn0002521/jaspar-PF0103.1 PTPRF	PTPRF
hg19	regulates via flyfactorsurvey-pho_SANGER_10_FBgn0002521/transfac_pro-M02044/elemento-AAAATGGCG/flyfactorsurvey-phol_SANGER_5_FBgn0035997/homer-M00211/flyfactorsurvey-phol_SOLEXA_5_FBgn0035997/flyfactorsurvey-pho_SOLEXA_5_FBgn0002521/jaspar-PF0103.1	flyfactorsurvey-pho_SANGER_10_FBgn0002521|transfac_pro-M02044|elemento-AAAATGGCG|flyfactorsurvey-phol_SANGER_5_FBgn0035997|homer-M00211|flyfactorsurvey-phol_SOLEXA_5_FBgn0035997|flyfactorsurvey-pho_SOLEXA_5_FBgn0002521|jaspar-PF0103.1	YY1 regulates via flyfactorsurvey-pho_SANGER_10_FBgn0002521/transfac_pro-M02044/elemento-AAAATGGCG/flyfactorsurvey-phol_SANGER_5_FBgn0035997/homer-M00211/flyfactorsurvey-phol_SOLEXA_5_FBgn0035997/flyfactorsurvey-pho_SOLEXA_5_FBgn0002521/jaspar-PF0103.1 SLC40A1	780	YY1	Predicted	regulates via flyfactorsurvey-pho_SANGER_10_FBgn0002521/transfac_pro-M02044/elemento-AAAATGGCG/flyfactorsurvey-phol_SANGER_5_FBgn0035997/homer-M00211/flyfactorsurvey-phol_SOLEXA_5_FBgn0035997/flyfactorsurvey-pho_SOLEXA_5_FBgn0002521/jaspar-PF0103.1	YY1 regulates via flyfactorsurvey-pho_SANGER_10_FBgn0002521/transfac_pro-M02044/elemento-AAAATGGCG/flyfactorsurvey-phol_SANGER_5_FBgn0035997/homer-M00211/flyfactorsurvey-phol_SOLEXA_5_FBgn0035997/flyfactorsurvey-pho_SOLEXA_5_FBgn0002521/jaspar-PF0103.1 SLC40A1	SLC40A1
hg19	regulates via flyfactorsurvey-pho_SANGER_10_FBgn0002521/transfac_pro-M02044/elemento-AAAATGGCG/flyfactorsurvey-phol_SANGER_5_FBgn0035997/homer-M00211/flyfactorsurvey-phol_SOLEXA_5_FBgn0035997/flyfactorsurvey-pho_SOLEXA_5_FBgn0002521/jaspar-PF0103.1	flyfactorsurvey-pho_SANGER_10_FBgn0002521|transfac_pro-M02044|elemento-AAAATGGCG|flyfactorsurvey-phol_SANGER_5_FBgn0035997|homer-M00211|flyfactorsurvey-phol_SOLEXA_5_FBgn0035997|flyfactorsurvey-pho_SOLEXA_5_FBgn0002521|jaspar-PF0103.1	YY1 regulates via flyfactorsurvey-pho_SANGER_10_FBgn0002521/transfac_pro-M02044/elemento-AAAATGGCG/flyfactorsurvey-phol_SANGER_5_FBgn0035997/homer-M00211/flyfactorsurvey-phol_SOLEXA_5_FBgn0035997/flyfactorsurvey-pho_SOLEXA_5_FBgn0002521/jaspar-PF0103.1 GSTA1	779	YY1	Predicted	regulates via flyfactorsurvey-pho_SANGER_10_FBgn0002521/transfac_pro-M02044/elemento-AAAATGGCG/flyfactorsurvey-phol_SANGER_5_FBgn0035997/homer-M00211/flyfactorsurvey-phol_SOLEXA_5_FBgn0035997/flyfactorsurvey-pho_SOLEXA_5_FBgn0002521/jaspar-PF0103.1	YY1 regulates via flyfactorsurvey-pho_SANGER_10_FBgn0002521/transfac_pro-M02044/elemento-AAAATGGCG/flyfactorsurvey-phol_SANGER_5_FBgn0035997/homer-M00211/flyfactorsurvey-phol_SOLEXA_5_FBgn0035997/flyfactorsurvey-pho_SOLEXA_5_FBgn0002521/jaspar-PF0103.1 GSTA1	GSTA1
hg19	regulates via flyfactorsurvey-pho_SANGER_10_FBgn0002521/transfac_pro-M02044/elemento-AAAATGGCG/flyfactorsurvey-phol_SANGER_5_FBgn0035997/homer-M00211/flyfactorsurvey-phol_SOLEXA_5_FBgn0035997/flyfactorsurvey-pho_SOLEXA_5_FBgn0002521/jaspar-PF0103.1	flyfactorsurvey-pho_SANGER_10_FBgn0002521|transfac_pro-M02044|elemento-AAAATGGCG|flyfactorsurvey-phol_SANGER_5_FBgn0035997|homer-M00211|flyfactorsurvey-phol_SOLEXA_5_FBgn0035997|flyfactorsurvey-pho_SOLEXA_5_FBgn0002521|jaspar-PF0103.1	YY1 regulates via flyfactorsurvey-pho_SANGER_10_FBgn0002521/transfac_pro-M02044/elemento-AAAATGGCG/flyfactorsurvey-phol_SANGER_5_FBgn0035997/homer-M00211/flyfactorsurvey-phol_SOLEXA_5_FBgn0035997/flyfactorsurvey-pho_SOLEXA_5_FBgn0002521/jaspar-PF0103.1 DHX38	777	YY1	Predicted	regulates via flyfactorsurvey-pho_SANGER_10_FBgn0002521/transfac_pro-M02044/elemento-AAAATGGCG/flyfactorsurvey-phol_SANGER_5_FBgn0035997/homer-M00211/flyfactorsurvey-phol_SOLEXA_5_FBgn0035997/flyfactorsurvey-pho_SOLEXA_5_FBgn0002521/jaspar-PF0103.1	YY1 regulates via flyfactorsurvey-pho_SANGER_10_FBgn0002521/transfac_pro-M02044/elemento-AAAATGGCG/flyfactorsurvey-phol_SANGER_5_FBgn0035997/homer-M00211/flyfactorsurvey-phol_SOLEXA_5_FBgn0035997/flyfactorsurvey-pho_SOLEXA_5_FBgn0002521/jaspar-PF0103.1 DHX38	DHX38
hg19	regulates via flyfactorsurvey-pho_SANGER_10_FBgn0002521/transfac_pro-M02044/elemento-AAAATGGCG/flyfactorsurvey-phol_SANGER_5_FBgn0035997/homer-M00211/flyfactorsurvey-phol_SOLEXA_5_FBgn0035997/flyfactorsurvey-pho_SOLEXA_5_FBgn0002521/jaspar-PF0103.1	flyfactorsurvey-pho_SANGER_10_FBgn0002521|transfac_pro-M02044|elemento-AAAATGGCG|flyfactorsurvey-phol_SANGER_5_FBgn0035997|homer-M00211|flyfactorsurvey-phol_SOLEXA_5_FBgn0035997|flyfactorsurvey-pho_SOLEXA_5_FBgn0002521|jaspar-PF0103.1	YY1 regulates via flyfactorsurvey-pho_SANGER_10_FBgn0002521/transfac_pro-M02044/elemento-AAAATGGCG/flyfactorsurvey-phol_SANGER_5_FBgn0035997/homer-M00211/flyfactorsurvey-phol_SOLEXA_5_FBgn0035997/flyfactorsurvey-pho_SOLEXA_5_FBgn0002521/jaspar-PF0103.1 DARS	777	YY1	Predicted	regulates via flyfactorsurvey-pho_SANGER_10_FBgn0002521/transfac_pro-M02044/elemento-AAAATGGCG/flyfactorsurvey-phol_SANGER_5_FBgn0035997/homer-M00211/flyfactorsurvey-phol_SOLEXA_5_FBgn0035997/flyfactorsurvey-pho_SOLEXA_5_FBgn0002521/jaspar-PF0103.1	YY1 regulates via flyfactorsurvey-pho_SANGER_10_FBgn0002521/transfac_pro-M02044/elemento-AAAATGGCG/flyfactorsurvey-phol_SANGER_5_FBgn0035997/homer-M00211/flyfactorsurvey-phol_SOLEXA_5_FBgn0035997/flyfactorsurvey-pho_SOLEXA_5_FBgn0002521/jaspar-PF0103.1 DARS	DARS
hg19	regulates via flyfactorsurvey-pho_SANGER_10_FBgn0002521/transfac_pro-M02044/elemento-AAAATGGCG/flyfactorsurvey-phol_SANGER_5_FBgn0035997/homer-M00211/flyfactorsurvey-phol_SOLEXA_5_FBgn0035997/flyfactorsurvey-pho_SOLEXA_5_FBgn0002521/jaspar-PF0103.1	flyfactorsurvey-pho_SANGER_10_FBgn0002521|transfac_pro-M02044|elemento-AAAATGGCG|flyfactorsurvey-phol_SANGER_5_FBgn0035997|homer-M00211|flyfactorsurvey-phol_SOLEXA_5_FBgn0035997|flyfactorsurvey-pho_SOLEXA_5_FBgn0002521|jaspar-PF0103.1	YY1 regulates via flyfactorsurvey-pho_SANGER_10_FBgn0002521/transfac_pro-M02044/elemento-AAAATGGCG/flyfactorsurvey-phol_SANGER_5_FBgn0035997/homer-M00211/flyfactorsurvey-phol_SOLEXA_5_FBgn0035997/flyfactorsurvey-pho_SOLEXA_5_FBgn0002521/jaspar-PF0103.1 NBR1	776	YY1	Predicted	regulates via flyfactorsurvey-pho_SANGER_10_FBgn0002521/transfac_pro-M02044/elemento-AAAATGGCG/flyfactorsurvey-phol_SANGER_5_FBgn0035997/homer-M00211/flyfactorsurvey-phol_SOLEXA_5_FBgn0035997/flyfactorsurvey-pho_SOLEXA_5_FBgn0002521/jaspar-PF0103.1	YY1 regulates via flyfactorsurvey-pho_SANGER_10_FBgn0002521/transfac_pro-M02044/elemento-AAAATGGCG/flyfactorsurvey-phol_SANGER_5_FBgn0035997/homer-M00211/flyfactorsurvey-phol_SOLEXA_5_FBgn0035997/flyfactorsurvey-pho_SOLEXA_5_FBgn0002521/jaspar-PF0103.1 NBR1	NBR1
hg19	regulates via flyfactorsurvey-pho_SANGER_10_FBgn0002521/transfac_pro-M02044/elemento-AAAATGGCG/flyfactorsurvey-phol_SANGER_5_FBgn0035997/homer-M00211/flyfactorsurvey-phol_SOLEXA_5_FBgn0035997/flyfactorsurvey-pho_SOLEXA_5_FBgn0002521/jaspar-PF0103.1	flyfactorsurvey-pho_SANGER_10_FBgn0002521|transfac_pro-M02044|elemento-AAAATGGCG|flyfactorsurvey-phol_SANGER_5_FBgn0035997|homer-M00211|flyfactorsurvey-phol_SOLEXA_5_FBgn0035997|flyfactorsurvey-pho_SOLEXA_5_FBgn0002521|jaspar-PF0103.1	YY1 regulates via flyfactorsurvey-pho_SANGER_10_FBgn0002521/transfac_pro-M02044/elemento-AAAATGGCG/flyfactorsurvey-phol_SANGER_5_FBgn0035997/homer-M00211/flyfactorsurvey-phol_SOLEXA_5_FBgn0035997/flyfactorsurvey-pho_SOLEXA_5_FBgn0002521/jaspar-PF0103.1 LUC7L3	775	YY1	Predicted	regulates via flyfactorsurvey-pho_SANGER_10_FBgn0002521/transfac_pro-M02044/elemento-AAAATGGCG/flyfactorsurvey-phol_SANGER_5_FBgn0035997/homer-M00211/flyfactorsurvey-phol_SOLEXA_5_FBgn0035997/flyfactorsurvey-pho_SOLEXA_5_FBgn0002521/jaspar-PF0103.1	YY1 regulates via flyfactorsurvey-pho_SANGER_10_FBgn0002521/transfac_pro-M02044/elemento-AAAATGGCG/flyfactorsurvey-phol_SANGER_5_FBgn0035997/homer-M00211/flyfactorsurvey-phol_SOLEXA_5_FBgn0035997/flyfactorsurvey-pho_SOLEXA_5_FBgn0002521/jaspar-PF0103.1 LUC7L3	LUC7L3
hg19	regulates via flyfactorsurvey-pho_SANGER_10_FBgn0002521/transfac_pro-M02044/elemento-AAAATGGCG/flyfactorsurvey-phol_SANGER_5_FBgn0035997/homer-M00211/flyfactorsurvey-phol_SOLEXA_5_FBgn0035997/flyfactorsurvey-pho_SOLEXA_5_FBgn0002521/jaspar-PF0103.1	flyfactorsurvey-pho_SANGER_10_FBgn0002521|transfac_pro-M02044|elemento-AAAATGGCG|flyfactorsurvey-phol_SANGER_5_FBgn0035997|homer-M00211|flyfactorsurvey-phol_SOLEXA_5_FBgn0035997|flyfactorsurvey-pho_SOLEXA_5_FBgn0002521|jaspar-PF0103.1	YY1 regulates via flyfactorsurvey-pho_SANGER_10_FBgn0002521/transfac_pro-M02044/elemento-AAAATGGCG/flyfactorsurvey-phol_SANGER_5_FBgn0035997/homer-M00211/flyfactorsurvey-phol_SOLEXA_5_FBgn0035997/flyfactorsurvey-pho_SOLEXA_5_FBgn0002521/jaspar-PF0103.1 DKK2	770	YY1	Predicted	regulates via flyfactorsurvey-pho_SANGER_10_FBgn0002521/transfac_pro-M02044/elemento-AAAATGGCG/flyfactorsurvey-phol_SANGER_5_FBgn0035997/homer-M00211/flyfactorsurvey-phol_SOLEXA_5_FBgn0035997/flyfactorsurvey-pho_SOLEXA_5_FBgn0002521/jaspar-PF0103.1	YY1 regulates via flyfactorsurvey-pho_SANGER_10_FBgn0002521/transfac_pro-M02044/elemento-AAAATGGCG/flyfactorsurvey-phol_SANGER_5_FBgn0035997/homer-M00211/flyfactorsurvey-phol_SOLEXA_5_FBgn0035997/flyfactorsurvey-pho_SOLEXA_5_FBgn0002521/jaspar-PF0103.1 DKK2	DKK2
hg19	regulates via flyfactorsurvey-pho_SANGER_10_FBgn0002521/transfac_pro-M02044/elemento-AAAATGGCG/flyfactorsurvey-phol_SANGER_5_FBgn0035997/homer-M00211/flyfactorsurvey-phol_SOLEXA_5_FBgn0035997/flyfactorsurvey-pho_SOLEXA_5_FBgn0002521/jaspar-PF0103.1	flyfactorsurvey-pho_SANGER_10_FBgn0002521|transfac_pro-M02044|elemento-AAAATGGCG|flyfactorsurvey-phol_SANGER_5_FBgn0035997|homer-M00211|flyfactorsurvey-phol_SOLEXA_5_FBgn0035997|flyfactorsurvey-pho_SOLEXA_5_FBgn0002521|jaspar-PF0103.1	YY1 regulates via flyfactorsurvey-pho_SANGER_10_FBgn0002521/transfac_pro-M02044/elemento-AAAATGGCG/flyfactorsurvey-phol_SANGER_5_FBgn0035997/homer-M00211/flyfactorsurvey-phol_SOLEXA_5_FBgn0035997/flyfactorsurvey-pho_SOLEXA_5_FBgn0002521/jaspar-PF0103.1 FXYD6	769	YY1	Predicted	regulates via flyfactorsurvey-pho_SANGER_10_FBgn0002521/transfac_pro-M02044/elemento-AAAATGGCG/flyfactorsurvey-phol_SANGER_5_FBgn0035997/homer-M00211/flyfactorsurvey-phol_SOLEXA_5_FBgn0035997/flyfactorsurvey-pho_SOLEXA_5_FBgn0002521/jaspar-PF0103.1	YY1 regulates via flyfactorsurvey-pho_SANGER_10_FBgn0002521/transfac_pro-M02044/elemento-AAAATGGCG/flyfactorsurvey-phol_SANGER_5_FBgn0035997/homer-M00211/flyfactorsurvey-phol_SOLEXA_5_FBgn0035997/flyfactorsurvey-pho_SOLEXA_5_FBgn0002521/jaspar-PF0103.1 FXYD6	FXYD6
hg19	regulates via flyfactorsurvey-pho_SANGER_10_FBgn0002521/transfac_pro-M02044/elemento-AAAATGGCG/flyfactorsurvey-phol_SANGER_5_FBgn0035997/homer-M00211/flyfactorsurvey-phol_SOLEXA_5_FBgn0035997/flyfactorsurvey-pho_SOLEXA_5_FBgn0002521/jaspar-PF0103.1	flyfactorsurvey-pho_SANGER_10_FBgn0002521|transfac_pro-M02044|elemento-AAAATGGCG|flyfactorsurvey-phol_SANGER_5_FBgn0035997|homer-M00211|flyfactorsurvey-phol_SOLEXA_5_FBgn0035997|flyfactorsurvey-pho_SOLEXA_5_FBgn0002521|jaspar-PF0103.1	YY1 regulates via flyfactorsurvey-pho_SANGER_10_FBgn0002521/transfac_pro-M02044/elemento-AAAATGGCG/flyfactorsurvey-phol_SANGER_5_FBgn0035997/homer-M00211/flyfactorsurvey-phol_SOLEXA_5_FBgn0035997/flyfactorsurvey-pho_SOLEXA_5_FBgn0002521/jaspar-PF0103.1 JTB	767	YY1	Predicted	regulates via flyfactorsurvey-pho_SANGER_10_FBgn0002521/transfac_pro-M02044/elemento-AAAATGGCG/flyfactorsurvey-phol_SANGER_5_FBgn0035997/homer-M00211/flyfactorsurvey-phol_SOLEXA_5_FBgn0035997/flyfactorsurvey-pho_SOLEXA_5_FBgn0002521/jaspar-PF0103.1	YY1 regulates via flyfactorsurvey-pho_SANGER_10_FBgn0002521/transfac_pro-M02044/elemento-AAAATGGCG/flyfactorsurvey-phol_SANGER_5_FBgn0035997/homer-M00211/flyfactorsurvey-phol_SOLEXA_5_FBgn0035997/flyfactorsurvey-pho_SOLEXA_5_FBgn0002521/jaspar-PF0103.1 JTB	JTB
hg19	regulates via flyfactorsurvey-pho_SANGER_10_FBgn0002521/transfac_pro-M02044/elemento-AAAATGGCG/flyfactorsurvey-phol_SANGER_5_FBgn0035997/homer-M00211/flyfactorsurvey-phol_SOLEXA_5_FBgn0035997/flyfactorsurvey-pho_SOLEXA_5_FBgn0002521/jaspar-PF0103.1	flyfactorsurvey-pho_SANGER_10_FBgn0002521|transfac_pro-M02044|elemento-AAAATGGCG|flyfactorsurvey-phol_SANGER_5_FBgn0035997|homer-M00211|flyfactorsurvey-phol_SOLEXA_5_FBgn0035997|flyfactorsurvey-pho_SOLEXA_5_FBgn0002521|jaspar-PF0103.1	YY1 regulates via flyfactorsurvey-pho_SANGER_10_FBgn0002521/transfac_pro-M02044/elemento-AAAATGGCG/flyfactorsurvey-phol_SANGER_5_FBgn0035997/homer-M00211/flyfactorsurvey-phol_SOLEXA_5_FBgn0035997/flyfactorsurvey-pho_SOLEXA_5_FBgn0002521/jaspar-PF0103.1 TUBB2A	766	YY1	Predicted	regulates via flyfactorsurvey-pho_SANGER_10_FBgn0002521/transfac_pro-M02044/elemento-AAAATGGCG/flyfactorsurvey-phol_SANGER_5_FBgn0035997/homer-M00211/flyfactorsurvey-phol_SOLEXA_5_FBgn0035997/flyfactorsurvey-pho_SOLEXA_5_FBgn0002521/jaspar-PF0103.1	YY1 regulates via flyfactorsurvey-pho_SANGER_10_FBgn0002521/transfac_pro-M02044/elemento-AAAATGGCG/flyfactorsurvey-phol_SANGER_5_FBgn0035997/homer-M00211/flyfactorsurvey-phol_SOLEXA_5_FBgn0035997/flyfactorsurvey-pho_SOLEXA_5_FBgn0002521/jaspar-PF0103.1 TUBB2A	TUBB2A
hg19	regulates via flyfactorsurvey-pho_SANGER_10_FBgn0002521/transfac_pro-M02044/elemento-AAAATGGCG/flyfactorsurvey-phol_SANGER_5_FBgn0035997/homer-M00211/flyfactorsurvey-phol_SOLEXA_5_FBgn0035997/flyfactorsurvey-pho_SOLEXA_5_FBgn0002521/jaspar-PF0103.1	flyfactorsurvey-pho_SANGER_10_FBgn0002521|transfac_pro-M02044|elemento-AAAATGGCG|flyfactorsurvey-phol_SANGER_5_FBgn0035997|homer-M00211|flyfactorsurvey-phol_SOLEXA_5_FBgn0035997|flyfactorsurvey-pho_SOLEXA_5_FBgn0002521|jaspar-PF0103.1	YY1 regulates via flyfactorsurvey-pho_SANGER_10_FBgn0002521/transfac_pro-M02044/elemento-AAAATGGCG/flyfactorsurvey-phol_SANGER_5_FBgn0035997/homer-M00211/flyfactorsurvey-phol_SOLEXA_5_FBgn0035997/flyfactorsurvey-pho_SOLEXA_5_FBgn0002521/jaspar-PF0103.1 PLOD2	763	YY1	Predicted	regulates via flyfactorsurvey-pho_SANGER_10_FBgn0002521/transfac_pro-M02044/elemento-AAAATGGCG/flyfactorsurvey-phol_SANGER_5_FBgn0035997/homer-M00211/flyfactorsurvey-phol_SOLEXA_5_FBgn0035997/flyfactorsurvey-pho_SOLEXA_5_FBgn0002521/jaspar-PF0103.1	YY1 regulates via flyfactorsurvey-pho_SANGER_10_FBgn0002521/transfac_pro-M02044/elemento-AAAATGGCG/flyfactorsurvey-phol_SANGER_5_FBgn0035997/homer-M00211/flyfactorsurvey-phol_SOLEXA_5_FBgn0035997/flyfactorsurvey-pho_SOLEXA_5_FBgn0002521/jaspar-PF0103.1 PLOD2	PLOD2
hg19	regulates via flyfactorsurvey-pho_SANGER_10_FBgn0002521/transfac_pro-M02044/elemento-AAAATGGCG/flyfactorsurvey-phol_SANGER_5_FBgn0035997/homer-M00211/flyfactorsurvey-phol_SOLEXA_5_FBgn0035997/flyfactorsurvey-pho_SOLEXA_5_FBgn0002521/jaspar-PF0103.1	flyfactorsurvey-pho_SANGER_10_FBgn0002521|transfac_pro-M02044|elemento-AAAATGGCG|flyfactorsurvey-phol_SANGER_5_FBgn0035997|homer-M00211|flyfactorsurvey-phol_SOLEXA_5_FBgn0035997|flyfactorsurvey-pho_SOLEXA_5_FBgn0002521|jaspar-PF0103.1	YY1 regulates via flyfactorsurvey-pho_SANGER_10_FBgn0002521/transfac_pro-M02044/elemento-AAAATGGCG/flyfactorsurvey-phol_SANGER_5_FBgn0035997/homer-M00211/flyfactorsurvey-phol_SOLEXA_5_FBgn0035997/flyfactorsurvey-pho_SOLEXA_5_FBgn0002521/jaspar-PF0103.1 DVL3	762	YY1	Predicted	regulates via flyfactorsurvey-pho_SANGER_10_FBgn0002521/transfac_pro-M02044/elemento-AAAATGGCG/flyfactorsurvey-phol_SANGER_5_FBgn0035997/homer-M00211/flyfactorsurvey-phol_SOLEXA_5_FBgn0035997/flyfactorsurvey-pho_SOLEXA_5_FBgn0002521/jaspar-PF0103.1	YY1 regulates via flyfactorsurvey-pho_SANGER_10_FBgn0002521/transfac_pro-M02044/elemento-AAAATGGCG/flyfactorsurvey-phol_SANGER_5_FBgn0035997/homer-M00211/flyfactorsurvey-phol_SOLEXA_5_FBgn0035997/flyfactorsurvey-pho_SOLEXA_5_FBgn0002521/jaspar-PF0103.1 DVL3	DVL3
hg19	regulates via flyfactorsurvey-pho_SANGER_10_FBgn0002521/transfac_pro-M02044/elemento-AAAATGGCG/flyfactorsurvey-phol_SANGER_5_FBgn0035997/homer-M00211/flyfactorsurvey-phol_SOLEXA_5_FBgn0035997/flyfactorsurvey-pho_SOLEXA_5_FBgn0002521/jaspar-PF0103.1	flyfactorsurvey-pho_SANGER_10_FBgn0002521|transfac_pro-M02044|elemento-AAAATGGCG|flyfactorsurvey-phol_SANGER_5_FBgn0035997|homer-M00211|flyfactorsurvey-phol_SOLEXA_5_FBgn0035997|flyfactorsurvey-pho_SOLEXA_5_FBgn0002521|jaspar-PF0103.1	YY1 regulates via flyfactorsurvey-pho_SANGER_10_FBgn0002521/transfac_pro-M02044/elemento-AAAATGGCG/flyfactorsurvey-phol_SANGER_5_FBgn0035997/homer-M00211/flyfactorsurvey-phol_SOLEXA_5_FBgn0035997/flyfactorsurvey-pho_SOLEXA_5_FBgn0002521/jaspar-PF0103.1 TMEM60	759	YY1	Predicted	regulates via flyfactorsurvey-pho_SANGER_10_FBgn0002521/transfac_pro-M02044/elemento-AAAATGGCG/flyfactorsurvey-phol_SANGER_5_FBgn0035997/homer-M00211/flyfactorsurvey-phol_SOLEXA_5_FBgn0035997/flyfactorsurvey-pho_SOLEXA_5_FBgn0002521/jaspar-PF0103.1	YY1 regulates via flyfactorsurvey-pho_SANGER_10_FBgn0002521/transfac_pro-M02044/elemento-AAAATGGCG/flyfactorsurvey-phol_SANGER_5_FBgn0035997/homer-M00211/flyfactorsurvey-phol_SOLEXA_5_FBgn0035997/flyfactorsurvey-pho_SOLEXA_5_FBgn0002521/jaspar-PF0103.1 TMEM60	TMEM60
hg19	regulates via flyfactorsurvey-pho_SANGER_10_FBgn0002521/transfac_pro-M02044/elemento-AAAATGGCG/flyfactorsurvey-phol_SANGER_5_FBgn0035997/homer-M00211/flyfactorsurvey-phol_SOLEXA_5_FBgn0035997/flyfactorsurvey-pho_SOLEXA_5_FBgn0002521/jaspar-PF0103.1	flyfactorsurvey-pho_SANGER_10_FBgn0002521|transfac_pro-M02044|elemento-AAAATGGCG|flyfactorsurvey-phol_SANGER_5_FBgn0035997|homer-M00211|flyfactorsurvey-phol_SOLEXA_5_FBgn0035997|flyfactorsurvey-pho_SOLEXA_5_FBgn0002521|jaspar-PF0103.1	YY1 regulates via flyfactorsurvey-pho_SANGER_10_FBgn0002521/transfac_pro-M02044/elemento-AAAATGGCG/flyfactorsurvey-phol_SANGER_5_FBgn0035997/homer-M00211/flyfactorsurvey-phol_SOLEXA_5_FBgn0035997/flyfactorsurvey-pho_SOLEXA_5_FBgn0002521/jaspar-PF0103.1 KRCC1	758	YY1	Predicted	regulates via flyfactorsurvey-pho_SANGER_10_FBgn0002521/transfac_pro-M02044/elemento-AAAATGGCG/flyfactorsurvey-phol_SANGER_5_FBgn0035997/homer-M00211/flyfactorsurvey-phol_SOLEXA_5_FBgn0035997/flyfactorsurvey-pho_SOLEXA_5_FBgn0002521/jaspar-PF0103.1	YY1 regulates via flyfactorsurvey-pho_SANGER_10_FBgn0002521/transfac_pro-M02044/elemento-AAAATGGCG/flyfactorsurvey-phol_SANGER_5_FBgn0035997/homer-M00211/flyfactorsurvey-phol_SOLEXA_5_FBgn0035997/flyfactorsurvey-pho_SOLEXA_5_FBgn0002521/jaspar-PF0103.1 KRCC1	KRCC1
hg19	regulates via flyfactorsurvey-pho_SANGER_10_FBgn0002521/transfac_pro-M02044/elemento-AAAATGGCG/flyfactorsurvey-phol_SANGER_5_FBgn0035997/homer-M00211/flyfactorsurvey-phol_SOLEXA_5_FBgn0035997/flyfactorsurvey-pho_SOLEXA_5_FBgn0002521/jaspar-PF0103.1	flyfactorsurvey-pho_SANGER_10_FBgn0002521|transfac_pro-M02044|elemento-AAAATGGCG|flyfactorsurvey-phol_SANGER_5_FBgn0035997|homer-M00211|flyfactorsurvey-phol_SOLEXA_5_FBgn0035997|flyfactorsurvey-pho_SOLEXA_5_FBgn0002521|jaspar-PF0103.1	YY1 regulates via flyfactorsurvey-pho_SANGER_10_FBgn0002521/transfac_pro-M02044/elemento-AAAATGGCG/flyfactorsurvey-phol_SANGER_5_FBgn0035997/homer-M00211/flyfactorsurvey-phol_SOLEXA_5_FBgn0035997/flyfactorsurvey-pho_SOLEXA_5_FBgn0002521/jaspar-PF0103.1 DDX3Y	757	YY1	Predicted	regulates via flyfactorsurvey-pho_SANGER_10_FBgn0002521/transfac_pro-M02044/elemento-AAAATGGCG/flyfactorsurvey-phol_SANGER_5_FBgn0035997/homer-M00211/flyfactorsurvey-phol_SOLEXA_5_FBgn0035997/flyfactorsurvey-pho_SOLEXA_5_FBgn0002521/jaspar-PF0103.1	YY1 regulates via flyfactorsurvey-pho_SANGER_10_FBgn0002521/transfac_pro-M02044/elemento-AAAATGGCG/flyfactorsurvey-phol_SANGER_5_FBgn0035997/homer-M00211/flyfactorsurvey-phol_SOLEXA_5_FBgn0035997/flyfactorsurvey-pho_SOLEXA_5_FBgn0002521/jaspar-PF0103.1 DDX3Y	DDX3Y
hg19	regulates via flyfactorsurvey-pho_SANGER_10_FBgn0002521/transfac_pro-M02044/elemento-AAAATGGCG/flyfactorsurvey-phol_SANGER_5_FBgn0035997/homer-M00211/flyfactorsurvey-phol_SOLEXA_5_FBgn0035997/flyfactorsurvey-pho_SOLEXA_5_FBgn0002521/jaspar-PF0103.1	flyfactorsurvey-pho_SANGER_10_FBgn0002521|transfac_pro-M02044|elemento-AAAATGGCG|flyfactorsurvey-phol_SANGER_5_FBgn0035997|homer-M00211|flyfactorsurvey-phol_SOLEXA_5_FBgn0035997|flyfactorsurvey-pho_SOLEXA_5_FBgn0002521|jaspar-PF0103.1	YY1 regulates via flyfactorsurvey-pho_SANGER_10_FBgn0002521/transfac_pro-M02044/elemento-AAAATGGCG/flyfactorsurvey-phol_SANGER_5_FBgn0035997/homer-M00211/flyfactorsurvey-phol_SOLEXA_5_FBgn0035997/flyfactorsurvey-pho_SOLEXA_5_FBgn0002521/jaspar-PF0103.1 NUTF2	756	YY1	Predicted	regulates via flyfactorsurvey-pho_SANGER_10_FBgn0002521/transfac_pro-M02044/elemento-AAAATGGCG/flyfactorsurvey-phol_SANGER_5_FBgn0035997/homer-M00211/flyfactorsurvey-phol_SOLEXA_5_FBgn0035997/flyfactorsurvey-pho_SOLEXA_5_FBgn0002521/jaspar-PF0103.1	YY1 regulates via flyfactorsurvey-pho_SANGER_10_FBgn0002521/transfac_pro-M02044/elemento-AAAATGGCG/flyfactorsurvey-phol_SANGER_5_FBgn0035997/homer-M00211/flyfactorsurvey-phol_SOLEXA_5_FBgn0035997/flyfactorsurvey-pho_SOLEXA_5_FBgn0002521/jaspar-PF0103.1 NUTF2	NUTF2
hg19	regulates via flyfactorsurvey-pho_SANGER_10_FBgn0002521/transfac_pro-M02044/elemento-AAAATGGCG/flyfactorsurvey-phol_SANGER_5_FBgn0035997/homer-M00211/flyfactorsurvey-phol_SOLEXA_5_FBgn0035997/flyfactorsurvey-pho_SOLEXA_5_FBgn0002521/jaspar-PF0103.1	flyfactorsurvey-pho_SANGER_10_FBgn0002521|transfac_pro-M02044|elemento-AAAATGGCG|flyfactorsurvey-phol_SANGER_5_FBgn0035997|homer-M00211|flyfactorsurvey-phol_SOLEXA_5_FBgn0035997|flyfactorsurvey-pho_SOLEXA_5_FBgn0002521|jaspar-PF0103.1	YY1 regulates via flyfactorsurvey-pho_SANGER_10_FBgn0002521/transfac_pro-M02044/elemento-AAAATGGCG/flyfactorsurvey-phol_SANGER_5_FBgn0035997/homer-M00211/flyfactorsurvey-phol_SOLEXA_5_FBgn0035997/flyfactorsurvey-pho_SOLEXA_5_FBgn0002521/jaspar-PF0103.1 YTHDC1	753	YY1	Predicted	regulates via flyfactorsurvey-pho_SANGER_10_FBgn0002521/transfac_pro-M02044/elemento-AAAATGGCG/flyfactorsurvey-phol_SANGER_5_FBgn0035997/homer-M00211/flyfactorsurvey-phol_SOLEXA_5_FBgn0035997/flyfactorsurvey-pho_SOLEXA_5_FBgn0002521/jaspar-PF0103.1	YY1 regulates via flyfactorsurvey-pho_SANGER_10_FBgn0002521/transfac_pro-M02044/elemento-AAAATGGCG/flyfactorsurvey-phol_SANGER_5_FBgn0035997/homer-M00211/flyfactorsurvey-phol_SOLEXA_5_FBgn0035997/flyfactorsurvey-pho_SOLEXA_5_FBgn0002521/jaspar-PF0103.1 YTHDC1	YTHDC1
hg19	regulates via flyfactorsurvey-pho_SANGER_10_FBgn0002521/transfac_pro-M02044/elemento-AAAATGGCG/flyfactorsurvey-phol_SANGER_5_FBgn0035997/homer-M00211/flyfactorsurvey-phol_SOLEXA_5_FBgn0035997/flyfactorsurvey-pho_SOLEXA_5_FBgn0002521/jaspar-PF0103.1	flyfactorsurvey-pho_SANGER_10_FBgn0002521|transfac_pro-M02044|elemento-AAAATGGCG|flyfactorsurvey-phol_SANGER_5_FBgn0035997|homer-M00211|flyfactorsurvey-phol_SOLEXA_5_FBgn0035997|flyfactorsurvey-pho_SOLEXA_5_FBgn0002521|jaspar-PF0103.1	YY1 regulates via flyfactorsurvey-pho_SANGER_10_FBgn0002521/transfac_pro-M02044/elemento-AAAATGGCG/flyfactorsurvey-phol_SANGER_5_FBgn0035997/homer-M00211/flyfactorsurvey-phol_SOLEXA_5_FBgn0035997/flyfactorsurvey-pho_SOLEXA_5_FBgn0002521/jaspar-PF0103.1 TPM4	752	YY1	Predicted	regulates via flyfactorsurvey-pho_SANGER_10_FBgn0002521/transfac_pro-M02044/elemento-AAAATGGCG/flyfactorsurvey-phol_SANGER_5_FBgn0035997/homer-M00211/flyfactorsurvey-phol_SOLEXA_5_FBgn0035997/flyfactorsurvey-pho_SOLEXA_5_FBgn0002521/jaspar-PF0103.1	YY1 regulates via flyfactorsurvey-pho_SANGER_10_FBgn0002521/transfac_pro-M02044/elemento-AAAATGGCG/flyfactorsurvey-phol_SANGER_5_FBgn0035997/homer-M00211/flyfactorsurvey-phol_SOLEXA_5_FBgn0035997/flyfactorsurvey-pho_SOLEXA_5_FBgn0002521/jaspar-PF0103.1 TPM4	TPM4
hg19	regulates via flyfactorsurvey-pho_SANGER_10_FBgn0002521/transfac_pro-M02044/elemento-AAAATGGCG/flyfactorsurvey-phol_SANGER_5_FBgn0035997/homer-M00211/flyfactorsurvey-phol_SOLEXA_5_FBgn0035997/flyfactorsurvey-pho_SOLEXA_5_FBgn0002521/jaspar-PF0103.1	flyfactorsurvey-pho_SANGER_10_FBgn0002521|transfac_pro-M02044|elemento-AAAATGGCG|flyfactorsurvey-phol_SANGER_5_FBgn0035997|homer-M00211|flyfactorsurvey-phol_SOLEXA_5_FBgn0035997|flyfactorsurvey-pho_SOLEXA_5_FBgn0002521|jaspar-PF0103.1	YY1 regulates via flyfactorsurvey-pho_SANGER_10_FBgn0002521/transfac_pro-M02044/elemento-AAAATGGCG/flyfactorsurvey-phol_SANGER_5_FBgn0035997/homer-M00211/flyfactorsurvey-phol_SOLEXA_5_FBgn0035997/flyfactorsurvey-pho_SOLEXA_5_FBgn0002521/jaspar-PF0103.1 EGFL6	752	YY1	Predicted	regulates via flyfactorsurvey-pho_SANGER_10_FBgn0002521/transfac_pro-M02044/elemento-AAAATGGCG/flyfactorsurvey-phol_SANGER_5_FBgn0035997/homer-M00211/flyfactorsurvey-phol_SOLEXA_5_FBgn0035997/flyfactorsurvey-pho_SOLEXA_5_FBgn0002521/jaspar-PF0103.1	YY1 regulates via flyfactorsurvey-pho_SANGER_10_FBgn0002521/transfac_pro-M02044/elemento-AAAATGGCG/flyfactorsurvey-phol_SANGER_5_FBgn0035997/homer-M00211/flyfactorsurvey-phol_SOLEXA_5_FBgn0035997/flyfactorsurvey-pho_SOLEXA_5_FBgn0002521/jaspar-PF0103.1 EGFL6	EGFL6
hg19	regulates via flyfactorsurvey-pho_SANGER_10_FBgn0002521/transfac_pro-M02044/elemento-AAAATGGCG/flyfactorsurvey-phol_SANGER_5_FBgn0035997/homer-M00211/flyfactorsurvey-phol_SOLEXA_5_FBgn0035997/flyfactorsurvey-pho_SOLEXA_5_FBgn0002521/jaspar-PF0103.1	flyfactorsurvey-pho_SANGER_10_FBgn0002521|transfac_pro-M02044|elemento-AAAATGGCG|flyfactorsurvey-phol_SANGER_5_FBgn0035997|homer-M00211|flyfactorsurvey-phol_SOLEXA_5_FBgn0035997|flyfactorsurvey-pho_SOLEXA_5_FBgn0002521|jaspar-PF0103.1	YY1 regulates via flyfactorsurvey-pho_SANGER_10_FBgn0002521/transfac_pro-M02044/elemento-AAAATGGCG/flyfactorsurvey-phol_SANGER_5_FBgn0035997/homer-M00211/flyfactorsurvey-phol_SOLEXA_5_FBgn0035997/flyfactorsurvey-pho_SOLEXA_5_FBgn0002521/jaspar-PF0103.1 QRICH1	751	YY1	Predicted	regulates via flyfactorsurvey-pho_SANGER_10_FBgn0002521/transfac_pro-M02044/elemento-AAAATGGCG/flyfactorsurvey-phol_SANGER_5_FBgn0035997/homer-M00211/flyfactorsurvey-phol_SOLEXA_5_FBgn0035997/flyfactorsurvey-pho_SOLEXA_5_FBgn0002521/jaspar-PF0103.1	YY1 regulates via flyfactorsurvey-pho_SANGER_10_FBgn0002521/transfac_pro-M02044/elemento-AAAATGGCG/flyfactorsurvey-phol_SANGER_5_FBgn0035997/homer-M00211/flyfactorsurvey-phol_SOLEXA_5_FBgn0035997/flyfactorsurvey-pho_SOLEXA_5_FBgn0002521/jaspar-PF0103.1 QRICH1	QRICH1
hg19	regulates via flyfactorsurvey-pho_SANGER_10_FBgn0002521/transfac_pro-M02044/elemento-AAAATGGCG/flyfactorsurvey-phol_SANGER_5_FBgn0035997/homer-M00211/flyfactorsurvey-phol_SOLEXA_5_FBgn0035997/flyfactorsurvey-pho_SOLEXA_5_FBgn0002521/jaspar-PF0103.1	flyfactorsurvey-pho_SANGER_10_FBgn0002521|transfac_pro-M02044|elemento-AAAATGGCG|flyfactorsurvey-phol_SANGER_5_FBgn0035997|homer-M00211|flyfactorsurvey-phol_SOLEXA_5_FBgn0035997|flyfactorsurvey-pho_SOLEXA_5_FBgn0002521|jaspar-PF0103.1	YY1 regulates via flyfactorsurvey-pho_SANGER_10_FBgn0002521/transfac_pro-M02044/elemento-AAAATGGCG/flyfactorsurvey-phol_SANGER_5_FBgn0035997/homer-M00211/flyfactorsurvey-phol_SOLEXA_5_FBgn0035997/flyfactorsurvey-pho_SOLEXA_5_FBgn0002521/jaspar-PF0103.1 TSPAN13	750	YY1	Predicted	regulates via flyfactorsurvey-pho_SANGER_10_FBgn0002521/transfac_pro-M02044/elemento-AAAATGGCG/flyfactorsurvey-phol_SANGER_5_FBgn0035997/homer-M00211/flyfactorsurvey-phol_SOLEXA_5_FBgn0035997/flyfactorsurvey-pho_SOLEXA_5_FBgn0002521/jaspar-PF0103.1	YY1 regulates via flyfactorsurvey-pho_SANGER_10_FBgn0002521/transfac_pro-M02044/elemento-AAAATGGCG/flyfactorsurvey-phol_SANGER_5_FBgn0035997/homer-M00211/flyfactorsurvey-phol_SOLEXA_5_FBgn0035997/flyfactorsurvey-pho_SOLEXA_5_FBgn0002521/jaspar-PF0103.1 TSPAN13	TSPAN13
hg19	regulates via flyfactorsurvey-pho_SANGER_10_FBgn0002521/transfac_pro-M02044/elemento-AAAATGGCG/flyfactorsurvey-phol_SANGER_5_FBgn0035997/homer-M00211/flyfactorsurvey-phol_SOLEXA_5_FBgn0035997/flyfactorsurvey-pho_SOLEXA_5_FBgn0002521/jaspar-PF0103.1	flyfactorsurvey-pho_SANGER_10_FBgn0002521|transfac_pro-M02044|elemento-AAAATGGCG|flyfactorsurvey-phol_SANGER_5_FBgn0035997|homer-M00211|flyfactorsurvey-phol_SOLEXA_5_FBgn0035997|flyfactorsurvey-pho_SOLEXA_5_FBgn0002521|jaspar-PF0103.1	YY1 regulates via flyfactorsurvey-pho_SANGER_10_FBgn0002521/transfac_pro-M02044/elemento-AAAATGGCG/flyfactorsurvey-phol_SANGER_5_FBgn0035997/homer-M00211/flyfactorsurvey-phol_SOLEXA_5_FBgn0035997/flyfactorsurvey-pho_SOLEXA_5_FBgn0002521/jaspar-PF0103.1 VGLL4	747	YY1	Predicted	regulates via flyfactorsurvey-pho_SANGER_10_FBgn0002521/transfac_pro-M02044/elemento-AAAATGGCG/flyfactorsurvey-phol_SANGER_5_FBgn0035997/homer-M00211/flyfactorsurvey-phol_SOLEXA_5_FBgn0035997/flyfactorsurvey-pho_SOLEXA_5_FBgn0002521/jaspar-PF0103.1	YY1 regulates via flyfactorsurvey-pho_SANGER_10_FBgn0002521/transfac_pro-M02044/elemento-AAAATGGCG/flyfactorsurvey-phol_SANGER_5_FBgn0035997/homer-M00211/flyfactorsurvey-phol_SOLEXA_5_FBgn0035997/flyfactorsurvey-pho_SOLEXA_5_FBgn0002521/jaspar-PF0103.1 VGLL4	VGLL4
hg19	regulates via flyfactorsurvey-pho_SANGER_10_FBgn0002521/transfac_pro-M02044/elemento-AAAATGGCG/flyfactorsurvey-phol_SANGER_5_FBgn0035997/homer-M00211/flyfactorsurvey-phol_SOLEXA_5_FBgn0035997/flyfactorsurvey-pho_SOLEXA_5_FBgn0002521/jaspar-PF0103.1	flyfactorsurvey-pho_SANGER_10_FBgn0002521|transfac_pro-M02044|elemento-AAAATGGCG|flyfactorsurvey-phol_SANGER_5_FBgn0035997|homer-M00211|flyfactorsurvey-phol_SOLEXA_5_FBgn0035997|flyfactorsurvey-pho_SOLEXA_5_FBgn0002521|jaspar-PF0103.1	YY1 regulates via flyfactorsurvey-pho_SANGER_10_FBgn0002521/transfac_pro-M02044/elemento-AAAATGGCG/flyfactorsurvey-phol_SANGER_5_FBgn0035997/homer-M00211/flyfactorsurvey-phol_SOLEXA_5_FBgn0035997/flyfactorsurvey-pho_SOLEXA_5_FBgn0002521/jaspar-PF0103.1 SLC25A3	742	YY1	Predicted	regulates via flyfactorsurvey-pho_SANGER_10_FBgn0002521/transfac_pro-M02044/elemento-AAAATGGCG/flyfactorsurvey-phol_SANGER_5_FBgn0035997/homer-M00211/flyfactorsurvey-phol_SOLEXA_5_FBgn0035997/flyfactorsurvey-pho_SOLEXA_5_FBgn0002521/jaspar-PF0103.1	YY1 regulates via flyfactorsurvey-pho_SANGER_10_FBgn0002521/transfac_pro-M02044/elemento-AAAATGGCG/flyfactorsurvey-phol_SANGER_5_FBgn0035997/homer-M00211/flyfactorsurvey-phol_SOLEXA_5_FBgn0035997/flyfactorsurvey-pho_SOLEXA_5_FBgn0002521/jaspar-PF0103.1 SLC25A3	SLC25A3
hg19	regulates via flyfactorsurvey-pho_SANGER_10_FBgn0002521/transfac_pro-M02044/elemento-AAAATGGCG/flyfactorsurvey-phol_SANGER_5_FBgn0035997/homer-M00211/flyfactorsurvey-phol_SOLEXA_5_FBgn0035997/flyfactorsurvey-pho_SOLEXA_5_FBgn0002521/jaspar-PF0103.1	flyfactorsurvey-pho_SANGER_10_FBgn0002521|transfac_pro-M02044|elemento-AAAATGGCG|flyfactorsurvey-phol_SANGER_5_FBgn0035997|homer-M00211|flyfactorsurvey-phol_SOLEXA_5_FBgn0035997|flyfactorsurvey-pho_SOLEXA_5_FBgn0002521|jaspar-PF0103.1	YY1 regulates via flyfactorsurvey-pho_SANGER_10_FBgn0002521/transfac_pro-M02044/elemento-AAAATGGCG/flyfactorsurvey-phol_SANGER_5_FBgn0035997/homer-M00211/flyfactorsurvey-phol_SOLEXA_5_FBgn0035997/flyfactorsurvey-pho_SOLEXA_5_FBgn0002521/jaspar-PF0103.1 OTUD5	742	YY1	Predicted	regulates via flyfactorsurvey-pho_SANGER_10_FBgn0002521/transfac_pro-M02044/elemento-AAAATGGCG/flyfactorsurvey-phol_SANGER_5_FBgn0035997/homer-M00211/flyfactorsurvey-phol_SOLEXA_5_FBgn0035997/flyfactorsurvey-pho_SOLEXA_5_FBgn0002521/jaspar-PF0103.1	YY1 regulates via flyfactorsurvey-pho_SANGER_10_FBgn0002521/transfac_pro-M02044/elemento-AAAATGGCG/flyfactorsurvey-phol_SANGER_5_FBgn0035997/homer-M00211/flyfactorsurvey-phol_SOLEXA_5_FBgn0035997/flyfactorsurvey-pho_SOLEXA_5_FBgn0002521/jaspar-PF0103.1 OTUD5	OTUD5
hg19	regulates via flyfactorsurvey-pho_SANGER_10_FBgn0002521/transfac_pro-M02044/elemento-AAAATGGCG/flyfactorsurvey-phol_SANGER_5_FBgn0035997/homer-M00211/flyfactorsurvey-phol_SOLEXA_5_FBgn0035997/flyfactorsurvey-pho_SOLEXA_5_FBgn0002521/jaspar-PF0103.1	flyfactorsurvey-pho_SANGER_10_FBgn0002521|transfac_pro-M02044|elemento-AAAATGGCG|flyfactorsurvey-phol_SANGER_5_FBgn0035997|homer-M00211|flyfactorsurvey-phol_SOLEXA_5_FBgn0035997|flyfactorsurvey-pho_SOLEXA_5_FBgn0002521|jaspar-PF0103.1	YY1 regulates via flyfactorsurvey-pho_SANGER_10_FBgn0002521/transfac_pro-M02044/elemento-AAAATGGCG/flyfactorsurvey-phol_SANGER_5_FBgn0035997/homer-M00211/flyfactorsurvey-phol_SOLEXA_5_FBgn0035997/flyfactorsurvey-pho_SOLEXA_5_FBgn0002521/jaspar-PF0103.1 CSGALNACT2	742	YY1	Predicted	regulates via flyfactorsurvey-pho_SANGER_10_FBgn0002521/transfac_pro-M02044/elemento-AAAATGGCG/flyfactorsurvey-phol_SANGER_5_FBgn0035997/homer-M00211/flyfactorsurvey-phol_SOLEXA_5_FBgn0035997/flyfactorsurvey-pho_SOLEXA_5_FBgn0002521/jaspar-PF0103.1	YY1 regulates via flyfactorsurvey-pho_SANGER_10_FBgn0002521/transfac_pro-M02044/elemento-AAAATGGCG/flyfactorsurvey-phol_SANGER_5_FBgn0035997/homer-M00211/flyfactorsurvey-phol_SOLEXA_5_FBgn0035997/flyfactorsurvey-pho_SOLEXA_5_FBgn0002521/jaspar-PF0103.1 CSGALNACT2	CSGALNACT2
hg19	regulates via flyfactorsurvey-pho_SANGER_10_FBgn0002521/transfac_pro-M02044/elemento-AAAATGGCG/flyfactorsurvey-phol_SANGER_5_FBgn0035997/homer-M00211/flyfactorsurvey-phol_SOLEXA_5_FBgn0035997/flyfactorsurvey-pho_SOLEXA_5_FBgn0002521/jaspar-PF0103.1	flyfactorsurvey-pho_SANGER_10_FBgn0002521|transfac_pro-M02044|elemento-AAAATGGCG|flyfactorsurvey-phol_SANGER_5_FBgn0035997|homer-M00211|flyfactorsurvey-phol_SOLEXA_5_FBgn0035997|flyfactorsurvey-pho_SOLEXA_5_FBgn0002521|jaspar-PF0103.1	YY1 regulates via flyfactorsurvey-pho_SANGER_10_FBgn0002521/transfac_pro-M02044/elemento-AAAATGGCG/flyfactorsurvey-phol_SANGER_5_FBgn0035997/homer-M00211/flyfactorsurvey-phol_SOLEXA_5_FBgn0035997/flyfactorsurvey-pho_SOLEXA_5_FBgn0002521/jaspar-PF0103.1 CYB5R3	738	YY1	Predicted	regulates via flyfactorsurvey-pho_SANGER_10_FBgn0002521/transfac_pro-M02044/elemento-AAAATGGCG/flyfactorsurvey-phol_SANGER_5_FBgn0035997/homer-M00211/flyfactorsurvey-phol_SOLEXA_5_FBgn0035997/flyfactorsurvey-pho_SOLEXA_5_FBgn0002521/jaspar-PF0103.1	YY1 regulates via flyfactorsurvey-pho_SANGER_10_FBgn0002521/transfac_pro-M02044/elemento-AAAATGGCG/flyfactorsurvey-phol_SANGER_5_FBgn0035997/homer-M00211/flyfactorsurvey-phol_SOLEXA_5_FBgn0035997/flyfactorsurvey-pho_SOLEXA_5_FBgn0002521/jaspar-PF0103.1 CYB5R3	CYB5R3
hg19	regulates via flyfactorsurvey-pho_SANGER_10_FBgn0002521/transfac_pro-M02044/elemento-AAAATGGCG/flyfactorsurvey-phol_SANGER_5_FBgn0035997/homer-M00211/flyfactorsurvey-phol_SOLEXA_5_FBgn0035997/flyfactorsurvey-pho_SOLEXA_5_FBgn0002521/jaspar-PF0103.1	flyfactorsurvey-pho_SANGER_10_FBgn0002521|transfac_pro-M02044|elemento-AAAATGGCG|flyfactorsurvey-phol_SANGER_5_FBgn0035997|homer-M00211|flyfactorsurvey-phol_SOLEXA_5_FBgn0035997|flyfactorsurvey-pho_SOLEXA_5_FBgn0002521|jaspar-PF0103.1	YY1 regulates via flyfactorsurvey-pho_SANGER_10_FBgn0002521/transfac_pro-M02044/elemento-AAAATGGCG/flyfactorsurvey-phol_SANGER_5_FBgn0035997/homer-M00211/flyfactorsurvey-phol_SOLEXA_5_FBgn0035997/flyfactorsurvey-pho_SOLEXA_5_FBgn0002521/jaspar-PF0103.1 MAPK6	737	YY1	Predicted	regulates via flyfactorsurvey-pho_SANGER_10_FBgn0002521/transfac_pro-M02044/elemento-AAAATGGCG/flyfactorsurvey-phol_SANGER_5_FBgn0035997/homer-M00211/flyfactorsurvey-phol_SOLEXA_5_FBgn0035997/flyfactorsurvey-pho_SOLEXA_5_FBgn0002521/jaspar-PF0103.1	YY1 regulates via flyfactorsurvey-pho_SANGER_10_FBgn0002521/transfac_pro-M02044/elemento-AAAATGGCG/flyfactorsurvey-phol_SANGER_5_FBgn0035997/homer-M00211/flyfactorsurvey-phol_SOLEXA_5_FBgn0035997/flyfactorsurvey-pho_SOLEXA_5_FBgn0002521/jaspar-PF0103.1 MAPK6	MAPK6
hg19	regulates via flyfactorsurvey-pho_SANGER_10_FBgn0002521/transfac_pro-M02044/elemento-AAAATGGCG/flyfactorsurvey-phol_SANGER_5_FBgn0035997/homer-M00211/flyfactorsurvey-phol_SOLEXA_5_FBgn0035997/flyfactorsurvey-pho_SOLEXA_5_FBgn0002521/jaspar-PF0103.1	flyfactorsurvey-pho_SANGER_10_FBgn0002521|transfac_pro-M02044|elemento-AAAATGGCG|flyfactorsurvey-phol_SANGER_5_FBgn0035997|homer-M00211|flyfactorsurvey-phol_SOLEXA_5_FBgn0035997|flyfactorsurvey-pho_SOLEXA_5_FBgn0002521|jaspar-PF0103.1	YY1 regulates via flyfactorsurvey-pho_SANGER_10_FBgn0002521/transfac_pro-M02044/elemento-AAAATGGCG/flyfactorsurvey-phol_SANGER_5_FBgn0035997/homer-M00211/flyfactorsurvey-phol_SOLEXA_5_FBgn0035997/flyfactorsurvey-pho_SOLEXA_5_FBgn0002521/jaspar-PF0103.1 ADAMTS9	737	YY1	Predicted	regulates via flyfactorsurvey-pho_SANGER_10_FBgn0002521/transfac_pro-M02044/elemento-AAAATGGCG/flyfactorsurvey-phol_SANGER_5_FBgn0035997/homer-M00211/flyfactorsurvey-phol_SOLEXA_5_FBgn0035997/flyfactorsurvey-pho_SOLEXA_5_FBgn0002521/jaspar-PF0103.1	YY1 regulates via flyfactorsurvey-pho_SANGER_10_FBgn0002521/transfac_pro-M02044/elemento-AAAATGGCG/flyfactorsurvey-phol_SANGER_5_FBgn0035997/homer-M00211/flyfactorsurvey-phol_SOLEXA_5_FBgn0035997/flyfactorsurvey-pho_SOLEXA_5_FBgn0002521/jaspar-PF0103.1 ADAMTS9	ADAMTS9
hg19	regulates via flyfactorsurvey-pho_SANGER_10_FBgn0002521/transfac_pro-M02044/elemento-AAAATGGCG/flyfactorsurvey-phol_SANGER_5_FBgn0035997/homer-M00211/flyfactorsurvey-phol_SOLEXA_5_FBgn0035997/flyfactorsurvey-pho_SOLEXA_5_FBgn0002521/jaspar-PF0103.1	flyfactorsurvey-pho_SANGER_10_FBgn0002521|transfac_pro-M02044|elemento-AAAATGGCG|flyfactorsurvey-phol_SANGER_5_FBgn0035997|homer-M00211|flyfactorsurvey-phol_SOLEXA_5_FBgn0035997|flyfactorsurvey-pho_SOLEXA_5_FBgn0002521|jaspar-PF0103.1	YY1 regulates via flyfactorsurvey-pho_SANGER_10_FBgn0002521/transfac_pro-M02044/elemento-AAAATGGCG/flyfactorsurvey-phol_SANGER_5_FBgn0035997/homer-M00211/flyfactorsurvey-phol_SOLEXA_5_FBgn0035997/flyfactorsurvey-pho_SOLEXA_5_FBgn0002521/jaspar-PF0103.1 SUPT6H	736	YY1	Predicted	regulates via flyfactorsurvey-pho_SANGER_10_FBgn0002521/transfac_pro-M02044/elemento-AAAATGGCG/flyfactorsurvey-phol_SANGER_5_FBgn0035997/homer-M00211/flyfactorsurvey-phol_SOLEXA_5_FBgn0035997/flyfactorsurvey-pho_SOLEXA_5_FBgn0002521/jaspar-PF0103.1	YY1 regulates via flyfactorsurvey-pho_SANGER_10_FBgn0002521/transfac_pro-M02044/elemento-AAAATGGCG/flyfactorsurvey-phol_SANGER_5_FBgn0035997/homer-M00211/flyfactorsurvey-phol_SOLEXA_5_FBgn0035997/flyfactorsurvey-pho_SOLEXA_5_FBgn0002521/jaspar-PF0103.1 SUPT6H	SUPT6H
hg19	regulates via flyfactorsurvey-pho_SANGER_10_FBgn0002521/transfac_pro-M02044/elemento-AAAATGGCG/flyfactorsurvey-phol_SANGER_5_FBgn0035997/homer-M00211/flyfactorsurvey-phol_SOLEXA_5_FBgn0035997/flyfactorsurvey-pho_SOLEXA_5_FBgn0002521/jaspar-PF0103.1	flyfactorsurvey-pho_SANGER_10_FBgn0002521|transfac_pro-M02044|elemento-AAAATGGCG|flyfactorsurvey-phol_SANGER_5_FBgn0035997|homer-M00211|flyfactorsurvey-phol_SOLEXA_5_FBgn0035997|flyfactorsurvey-pho_SOLEXA_5_FBgn0002521|jaspar-PF0103.1	YY1 regulates via flyfactorsurvey-pho_SANGER_10_FBgn0002521/transfac_pro-M02044/elemento-AAAATGGCG/flyfactorsurvey-phol_SANGER_5_FBgn0035997/homer-M00211/flyfactorsurvey-phol_SOLEXA_5_FBgn0035997/flyfactorsurvey-pho_SOLEXA_5_FBgn0002521/jaspar-PF0103.1 ANAPC16	736	YY1	Predicted	regulates via flyfactorsurvey-pho_SANGER_10_FBgn0002521/transfac_pro-M02044/elemento-AAAATGGCG/flyfactorsurvey-phol_SANGER_5_FBgn0035997/homer-M00211/flyfactorsurvey-phol_SOLEXA_5_FBgn0035997/flyfactorsurvey-pho_SOLEXA_5_FBgn0002521/jaspar-PF0103.1	YY1 regulates via flyfactorsurvey-pho_SANGER_10_FBgn0002521/transfac_pro-M02044/elemento-AAAATGGCG/flyfactorsurvey-phol_SANGER_5_FBgn0035997/homer-M00211/flyfactorsurvey-phol_SOLEXA_5_FBgn0035997/flyfactorsurvey-pho_SOLEXA_5_FBgn0002521/jaspar-PF0103.1 ANAPC16	ANAPC16
hg19	regulates via flyfactorsurvey-pho_SANGER_10_FBgn0002521/transfac_pro-M02044/elemento-AAAATGGCG/flyfactorsurvey-phol_SANGER_5_FBgn0035997/homer-M00211/flyfactorsurvey-phol_SOLEXA_5_FBgn0035997/flyfactorsurvey-pho_SOLEXA_5_FBgn0002521/jaspar-PF0103.1	flyfactorsurvey-pho_SANGER_10_FBgn0002521|transfac_pro-M02044|elemento-AAAATGGCG|flyfactorsurvey-phol_SANGER_5_FBgn0035997|homer-M00211|flyfactorsurvey-phol_SOLEXA_5_FBgn0035997|flyfactorsurvey-pho_SOLEXA_5_FBgn0002521|jaspar-PF0103.1	YY1 regulates via flyfactorsurvey-pho_SANGER_10_FBgn0002521/transfac_pro-M02044/elemento-AAAATGGCG/flyfactorsurvey-phol_SANGER_5_FBgn0035997/homer-M00211/flyfactorsurvey-phol_SOLEXA_5_FBgn0035997/flyfactorsurvey-pho_SOLEXA_5_FBgn0002521/jaspar-PF0103.1 DDR1	731	YY1	Predicted	regulates via flyfactorsurvey-pho_SANGER_10_FBgn0002521/transfac_pro-M02044/elemento-AAAATGGCG/flyfactorsurvey-phol_SANGER_5_FBgn0035997/homer-M00211/flyfactorsurvey-phol_SOLEXA_5_FBgn0035997/flyfactorsurvey-pho_SOLEXA_5_FBgn0002521/jaspar-PF0103.1	YY1 regulates via flyfactorsurvey-pho_SANGER_10_FBgn0002521/transfac_pro-M02044/elemento-AAAATGGCG/flyfactorsurvey-phol_SANGER_5_FBgn0035997/homer-M00211/flyfactorsurvey-phol_SOLEXA_5_FBgn0035997/flyfactorsurvey-pho_SOLEXA_5_FBgn0002521/jaspar-PF0103.1 DDR1	DDR1
hg19	regulates via flyfactorsurvey-pho_SANGER_10_FBgn0002521/transfac_pro-M02044/elemento-AAAATGGCG/flyfactorsurvey-phol_SANGER_5_FBgn0035997/homer-M00211/flyfactorsurvey-phol_SOLEXA_5_FBgn0035997/flyfactorsurvey-pho_SOLEXA_5_FBgn0002521/jaspar-PF0103.1	flyfactorsurvey-pho_SANGER_10_FBgn0002521|transfac_pro-M02044|elemento-AAAATGGCG|flyfactorsurvey-phol_SANGER_5_FBgn0035997|homer-M00211|flyfactorsurvey-phol_SOLEXA_5_FBgn0035997|flyfactorsurvey-pho_SOLEXA_5_FBgn0002521|jaspar-PF0103.1	YY1 regulates via flyfactorsurvey-pho_SANGER_10_FBgn0002521/transfac_pro-M02044/elemento-AAAATGGCG/flyfactorsurvey-phol_SANGER_5_FBgn0035997/homer-M00211/flyfactorsurvey-phol_SOLEXA_5_FBgn0035997/flyfactorsurvey-pho_SOLEXA_5_FBgn0002521/jaspar-PF0103.1 CD34	727	YY1	Predicted	regulates via flyfactorsurvey-pho_SANGER_10_FBgn0002521/transfac_pro-M02044/elemento-AAAATGGCG/flyfactorsurvey-phol_SANGER_5_FBgn0035997/homer-M00211/flyfactorsurvey-phol_SOLEXA_5_FBgn0035997/flyfactorsurvey-pho_SOLEXA_5_FBgn0002521/jaspar-PF0103.1	YY1 regulates via flyfactorsurvey-pho_SANGER_10_FBgn0002521/transfac_pro-M02044/elemento-AAAATGGCG/flyfactorsurvey-phol_SANGER_5_FBgn0035997/homer-M00211/flyfactorsurvey-phol_SOLEXA_5_FBgn0035997/flyfactorsurvey-pho_SOLEXA_5_FBgn0002521/jaspar-PF0103.1 CD34	CD34
hg19	regulates via flyfactorsurvey-pho_SANGER_10_FBgn0002521/transfac_pro-M02044/elemento-AAAATGGCG/flyfactorsurvey-phol_SANGER_5_FBgn0035997/homer-M00211/flyfactorsurvey-phol_SOLEXA_5_FBgn0035997/flyfactorsurvey-pho_SOLEXA_5_FBgn0002521/jaspar-PF0103.1	flyfactorsurvey-pho_SANGER_10_FBgn0002521|transfac_pro-M02044|elemento-AAAATGGCG|flyfactorsurvey-phol_SANGER_5_FBgn0035997|homer-M00211|flyfactorsurvey-phol_SOLEXA_5_FBgn0035997|flyfactorsurvey-pho_SOLEXA_5_FBgn0002521|jaspar-PF0103.1	YY1 regulates via flyfactorsurvey-pho_SANGER_10_FBgn0002521/transfac_pro-M02044/elemento-AAAATGGCG/flyfactorsurvey-phol_SANGER_5_FBgn0035997/homer-M00211/flyfactorsurvey-phol_SOLEXA_5_FBgn0035997/flyfactorsurvey-pho_SOLEXA_5_FBgn0002521/jaspar-PF0103.1 KIAA0020	721	YY1	Predicted	regulates via flyfactorsurvey-pho_SANGER_10_FBgn0002521/transfac_pro-M02044/elemento-AAAATGGCG/flyfactorsurvey-phol_SANGER_5_FBgn0035997/homer-M00211/flyfactorsurvey-phol_SOLEXA_5_FBgn0035997/flyfactorsurvey-pho_SOLEXA_5_FBgn0002521/jaspar-PF0103.1	YY1 regulates via flyfactorsurvey-pho_SANGER_10_FBgn0002521/transfac_pro-M02044/elemento-AAAATGGCG/flyfactorsurvey-phol_SANGER_5_FBgn0035997/homer-M00211/flyfactorsurvey-phol_SOLEXA_5_FBgn0035997/flyfactorsurvey-pho_SOLEXA_5_FBgn0002521/jaspar-PF0103.1 KIAA0020	KIAA0020
hg19	regulates via flyfactorsurvey-pho_SANGER_10_FBgn0002521/transfac_pro-M02044/elemento-AAAATGGCG/flyfactorsurvey-phol_SANGER_5_FBgn0035997/homer-M00211/flyfactorsurvey-phol_SOLEXA_5_FBgn0035997/flyfactorsurvey-pho_SOLEXA_5_FBgn0002521/jaspar-PF0103.1	flyfactorsurvey-pho_SANGER_10_FBgn0002521|transfac_pro-M02044|elemento-AAAATGGCG|flyfactorsurvey-phol_SANGER_5_FBgn0035997|homer-M00211|flyfactorsurvey-phol_SOLEXA_5_FBgn0035997|flyfactorsurvey-pho_SOLEXA_5_FBgn0002521|jaspar-PF0103.1	YY1 regulates via flyfactorsurvey-pho_SANGER_10_FBgn0002521/transfac_pro-M02044/elemento-AAAATGGCG/flyfactorsurvey-phol_SANGER_5_FBgn0035997/homer-M00211/flyfactorsurvey-phol_SOLEXA_5_FBgn0035997/flyfactorsurvey-pho_SOLEXA_5_FBgn0002521/jaspar-PF0103.1 EFHD2	717	YY1	Predicted	regulates via flyfactorsurvey-pho_SANGER_10_FBgn0002521/transfac_pro-M02044/elemento-AAAATGGCG/flyfactorsurvey-phol_SANGER_5_FBgn0035997/homer-M00211/flyfactorsurvey-phol_SOLEXA_5_FBgn0035997/flyfactorsurvey-pho_SOLEXA_5_FBgn0002521/jaspar-PF0103.1	YY1 regulates via flyfactorsurvey-pho_SANGER_10_FBgn0002521/transfac_pro-M02044/elemento-AAAATGGCG/flyfactorsurvey-phol_SANGER_5_FBgn0035997/homer-M00211/flyfactorsurvey-phol_SOLEXA_5_FBgn0035997/flyfactorsurvey-pho_SOLEXA_5_FBgn0002521/jaspar-PF0103.1 EFHD2	EFHD2
hg19	regulates via flyfactorsurvey-pho_SANGER_10_FBgn0002521/transfac_pro-M02044/elemento-AAAATGGCG/flyfactorsurvey-phol_SANGER_5_FBgn0035997/homer-M00211/flyfactorsurvey-phol_SOLEXA_5_FBgn0035997/flyfactorsurvey-pho_SOLEXA_5_FBgn0002521/jaspar-PF0103.1	flyfactorsurvey-pho_SANGER_10_FBgn0002521|transfac_pro-M02044|elemento-AAAATGGCG|flyfactorsurvey-phol_SANGER_5_FBgn0035997|homer-M00211|flyfactorsurvey-phol_SOLEXA_5_FBgn0035997|flyfactorsurvey-pho_SOLEXA_5_FBgn0002521|jaspar-PF0103.1	YY1 regulates via flyfactorsurvey-pho_SANGER_10_FBgn0002521/transfac_pro-M02044/elemento-AAAATGGCG/flyfactorsurvey-phol_SANGER_5_FBgn0035997/homer-M00211/flyfactorsurvey-phol_SOLEXA_5_FBgn0035997/flyfactorsurvey-pho_SOLEXA_5_FBgn0002521/jaspar-PF0103.1 MAP4	716	YY1	Predicted	regulates via flyfactorsurvey-pho_SANGER_10_FBgn0002521/transfac_pro-M02044/elemento-AAAATGGCG/flyfactorsurvey-phol_SANGER_5_FBgn0035997/homer-M00211/flyfactorsurvey-phol_SOLEXA_5_FBgn0035997/flyfactorsurvey-pho_SOLEXA_5_FBgn0002521/jaspar-PF0103.1	YY1 regulates via flyfactorsurvey-pho_SANGER_10_FBgn0002521/transfac_pro-M02044/elemento-AAAATGGCG/flyfactorsurvey-phol_SANGER_5_FBgn0035997/homer-M00211/flyfactorsurvey-phol_SOLEXA_5_FBgn0035997/flyfactorsurvey-pho_SOLEXA_5_FBgn0002521/jaspar-PF0103.1 MAP4	MAP4
hg19	regulates via flyfactorsurvey-pho_SANGER_10_FBgn0002521/transfac_pro-M02044/elemento-AAAATGGCG/flyfactorsurvey-phol_SANGER_5_FBgn0035997/homer-M00211/flyfactorsurvey-phol_SOLEXA_5_FBgn0035997/flyfactorsurvey-pho_SOLEXA_5_FBgn0002521/jaspar-PF0103.1	flyfactorsurvey-pho_SANGER_10_FBgn0002521|transfac_pro-M02044|elemento-AAAATGGCG|flyfactorsurvey-phol_SANGER_5_FBgn0035997|homer-M00211|flyfactorsurvey-phol_SOLEXA_5_FBgn0035997|flyfactorsurvey-pho_SOLEXA_5_FBgn0002521|jaspar-PF0103.1	YY1 regulates via flyfactorsurvey-pho_SANGER_10_FBgn0002521/transfac_pro-M02044/elemento-AAAATGGCG/flyfactorsurvey-phol_SANGER_5_FBgn0035997/homer-M00211/flyfactorsurvey-phol_SOLEXA_5_FBgn0035997/flyfactorsurvey-pho_SOLEXA_5_FBgn0002521/jaspar-PF0103.1 ATF3	714	YY1	Predicted	regulates via flyfactorsurvey-pho_SANGER_10_FBgn0002521/transfac_pro-M02044/elemento-AAAATGGCG/flyfactorsurvey-phol_SANGER_5_FBgn0035997/homer-M00211/flyfactorsurvey-phol_SOLEXA_5_FBgn0035997/flyfactorsurvey-pho_SOLEXA_5_FBgn0002521/jaspar-PF0103.1	YY1 regulates via flyfactorsurvey-pho_SANGER_10_FBgn0002521/transfac_pro-M02044/elemento-AAAATGGCG/flyfactorsurvey-phol_SANGER_5_FBgn0035997/homer-M00211/flyfactorsurvey-phol_SOLEXA_5_FBgn0035997/flyfactorsurvey-pho_SOLEXA_5_FBgn0002521/jaspar-PF0103.1 ATF3	ATF3
hg19	regulates via flyfactorsurvey-pho_SANGER_10_FBgn0002521/transfac_pro-M02044/elemento-AAAATGGCG/flyfactorsurvey-phol_SANGER_5_FBgn0035997/homer-M00211/flyfactorsurvey-phol_SOLEXA_5_FBgn0035997/flyfactorsurvey-pho_SOLEXA_5_FBgn0002521/jaspar-PF0103.1	flyfactorsurvey-pho_SANGER_10_FBgn0002521|transfac_pro-M02044|elemento-AAAATGGCG|flyfactorsurvey-phol_SANGER_5_FBgn0035997|homer-M00211|flyfactorsurvey-phol_SOLEXA_5_FBgn0035997|flyfactorsurvey-pho_SOLEXA_5_FBgn0002521|jaspar-PF0103.1	YY1 regulates via flyfactorsurvey-pho_SANGER_10_FBgn0002521/transfac_pro-M02044/elemento-AAAATGGCG/flyfactorsurvey-phol_SANGER_5_FBgn0035997/homer-M00211/flyfactorsurvey-phol_SOLEXA_5_FBgn0035997/flyfactorsurvey-pho_SOLEXA_5_FBgn0002521/jaspar-PF0103.1 LRRC59	709	YY1	Predicted	regulates via flyfactorsurvey-pho_SANGER_10_FBgn0002521/transfac_pro-M02044/elemento-AAAATGGCG/flyfactorsurvey-phol_SANGER_5_FBgn0035997/homer-M00211/flyfactorsurvey-phol_SOLEXA_5_FBgn0035997/flyfactorsurvey-pho_SOLEXA_5_FBgn0002521/jaspar-PF0103.1	YY1 regulates via flyfactorsurvey-pho_SANGER_10_FBgn0002521/transfac_pro-M02044/elemento-AAAATGGCG/flyfactorsurvey-phol_SANGER_5_FBgn0035997/homer-M00211/flyfactorsurvey-phol_SOLEXA_5_FBgn0035997/flyfactorsurvey-pho_SOLEXA_5_FBgn0002521/jaspar-PF0103.1 LRRC59	LRRC59
hg19	regulates via flyfactorsurvey-pho_SANGER_10_FBgn0002521/transfac_pro-M02044/elemento-AAAATGGCG/flyfactorsurvey-phol_SANGER_5_FBgn0035997/homer-M00211/flyfactorsurvey-phol_SOLEXA_5_FBgn0035997/flyfactorsurvey-pho_SOLEXA_5_FBgn0002521/jaspar-PF0103.1	flyfactorsurvey-pho_SANGER_10_FBgn0002521|transfac_pro-M02044|elemento-AAAATGGCG|flyfactorsurvey-phol_SANGER_5_FBgn0035997|homer-M00211|flyfactorsurvey-phol_SOLEXA_5_FBgn0035997|flyfactorsurvey-pho_SOLEXA_5_FBgn0002521|jaspar-PF0103.1	YY1 regulates via flyfactorsurvey-pho_SANGER_10_FBgn0002521/transfac_pro-M02044/elemento-AAAATGGCG/flyfactorsurvey-phol_SANGER_5_FBgn0035997/homer-M00211/flyfactorsurvey-phol_SOLEXA_5_FBgn0035997/flyfactorsurvey-pho_SOLEXA_5_FBgn0002521/jaspar-PF0103.1 GOLGA3	701	YY1	Predicted	regulates via flyfactorsurvey-pho_SANGER_10_FBgn0002521/transfac_pro-M02044/elemento-AAAATGGCG/flyfactorsurvey-phol_SANGER_5_FBgn0035997/homer-M00211/flyfactorsurvey-phol_SOLEXA_5_FBgn0035997/flyfactorsurvey-pho_SOLEXA_5_FBgn0002521/jaspar-PF0103.1	YY1 regulates via flyfactorsurvey-pho_SANGER_10_FBgn0002521/transfac_pro-M02044/elemento-AAAATGGCG/flyfactorsurvey-phol_SANGER_5_FBgn0035997/homer-M00211/flyfactorsurvey-phol_SOLEXA_5_FBgn0035997/flyfactorsurvey-pho_SOLEXA_5_FBgn0002521/jaspar-PF0103.1 GOLGA3	GOLGA3
hg19	regulates via flyfactorsurvey-pho_SANGER_10_FBgn0002521/transfac_pro-M02044/elemento-AAAATGGCG/flyfactorsurvey-phol_SANGER_5_FBgn0035997/homer-M00211/flyfactorsurvey-phol_SOLEXA_5_FBgn0035997/flyfactorsurvey-pho_SOLEXA_5_FBgn0002521/jaspar-PF0103.1	flyfactorsurvey-pho_SANGER_10_FBgn0002521|transfac_pro-M02044|elemento-AAAATGGCG|flyfactorsurvey-phol_SANGER_5_FBgn0035997|homer-M00211|flyfactorsurvey-phol_SOLEXA_5_FBgn0035997|flyfactorsurvey-pho_SOLEXA_5_FBgn0002521|jaspar-PF0103.1	YY1 regulates via flyfactorsurvey-pho_SANGER_10_FBgn0002521/transfac_pro-M02044/elemento-AAAATGGCG/flyfactorsurvey-phol_SANGER_5_FBgn0035997/homer-M00211/flyfactorsurvey-phol_SOLEXA_5_FBgn0035997/flyfactorsurvey-pho_SOLEXA_5_FBgn0002521/jaspar-PF0103.1 BACH1	699	YY1	Predicted	regulates via flyfactorsurvey-pho_SANGER_10_FBgn0002521/transfac_pro-M02044/elemento-AAAATGGCG/flyfactorsurvey-phol_SANGER_5_FBgn0035997/homer-M00211/flyfactorsurvey-phol_SOLEXA_5_FBgn0035997/flyfactorsurvey-pho_SOLEXA_5_FBgn0002521/jaspar-PF0103.1	YY1 regulates via flyfactorsurvey-pho_SANGER_10_FBgn0002521/transfac_pro-M02044/elemento-AAAATGGCG/flyfactorsurvey-phol_SANGER_5_FBgn0035997/homer-M00211/flyfactorsurvey-phol_SOLEXA_5_FBgn0035997/flyfactorsurvey-pho_SOLEXA_5_FBgn0002521/jaspar-PF0103.1 BACH1	BACH1
hg19	regulates via flyfactorsurvey-pho_SANGER_10_FBgn0002521/transfac_pro-M02044/elemento-AAAATGGCG/flyfactorsurvey-phol_SANGER_5_FBgn0035997/homer-M00211/flyfactorsurvey-phol_SOLEXA_5_FBgn0035997/flyfactorsurvey-pho_SOLEXA_5_FBgn0002521/jaspar-PF0103.1	flyfactorsurvey-pho_SANGER_10_FBgn0002521|transfac_pro-M02044|elemento-AAAATGGCG|flyfactorsurvey-phol_SANGER_5_FBgn0035997|homer-M00211|flyfactorsurvey-phol_SOLEXA_5_FBgn0035997|flyfactorsurvey-pho_SOLEXA_5_FBgn0002521|jaspar-PF0103.1	YY1 regulates via flyfactorsurvey-pho_SANGER_10_FBgn0002521/transfac_pro-M02044/elemento-AAAATGGCG/flyfactorsurvey-phol_SANGER_5_FBgn0035997/homer-M00211/flyfactorsurvey-phol_SOLEXA_5_FBgn0035997/flyfactorsurvey-pho_SOLEXA_5_FBgn0002521/jaspar-PF0103.1 RHEB	697	YY1	Predicted	regulates via flyfactorsurvey-pho_SANGER_10_FBgn0002521/transfac_pro-M02044/elemento-AAAATGGCG/flyfactorsurvey-phol_SANGER_5_FBgn0035997/homer-M00211/flyfactorsurvey-phol_SOLEXA_5_FBgn0035997/flyfactorsurvey-pho_SOLEXA_5_FBgn0002521/jaspar-PF0103.1	YY1 regulates via flyfactorsurvey-pho_SANGER_10_FBgn0002521/transfac_pro-M02044/elemento-AAAATGGCG/flyfactorsurvey-phol_SANGER_5_FBgn0035997/homer-M00211/flyfactorsurvey-phol_SOLEXA_5_FBgn0035997/flyfactorsurvey-pho_SOLEXA_5_FBgn0002521/jaspar-PF0103.1 RHEB	RHEB
hg19	regulates via flyfactorsurvey-pho_SANGER_10_FBgn0002521/transfac_pro-M02044/elemento-AAAATGGCG/flyfactorsurvey-phol_SANGER_5_FBgn0035997/homer-M00211/flyfactorsurvey-phol_SOLEXA_5_FBgn0035997/flyfactorsurvey-pho_SOLEXA_5_FBgn0002521/jaspar-PF0103.1	flyfactorsurvey-pho_SANGER_10_FBgn0002521|transfac_pro-M02044|elemento-AAAATGGCG|flyfactorsurvey-phol_SANGER_5_FBgn0035997|homer-M00211|flyfactorsurvey-phol_SOLEXA_5_FBgn0035997|flyfactorsurvey-pho_SOLEXA_5_FBgn0002521|jaspar-PF0103.1	YY1 regulates via flyfactorsurvey-pho_SANGER_10_FBgn0002521/transfac_pro-M02044/elemento-AAAATGGCG/flyfactorsurvey-phol_SANGER_5_FBgn0035997/homer-M00211/flyfactorsurvey-phol_SOLEXA_5_FBgn0035997/flyfactorsurvey-pho_SOLEXA_5_FBgn0002521/jaspar-PF0103.1 C6orf62	697	YY1	Predicted	regulates via flyfactorsurvey-pho_SANGER_10_FBgn0002521/transfac_pro-M02044/elemento-AAAATGGCG/flyfactorsurvey-phol_SANGER_5_FBgn0035997/homer-M00211/flyfactorsurvey-phol_SOLEXA_5_FBgn0035997/flyfactorsurvey-pho_SOLEXA_5_FBgn0002521/jaspar-PF0103.1	YY1 regulates via flyfactorsurvey-pho_SANGER_10_FBgn0002521/transfac_pro-M02044/elemento-AAAATGGCG/flyfactorsurvey-phol_SANGER_5_FBgn0035997/homer-M00211/flyfactorsurvey-phol_SOLEXA_5_FBgn0035997/flyfactorsurvey-pho_SOLEXA_5_FBgn0002521/jaspar-PF0103.1 C6orf62	C6orf62
hg19	regulates via flyfactorsurvey-pho_SANGER_10_FBgn0002521/transfac_pro-M02044/elemento-AAAATGGCG/flyfactorsurvey-phol_SANGER_5_FBgn0035997/homer-M00211/flyfactorsurvey-phol_SOLEXA_5_FBgn0035997/flyfactorsurvey-pho_SOLEXA_5_FBgn0002521/jaspar-PF0103.1	flyfactorsurvey-pho_SANGER_10_FBgn0002521|transfac_pro-M02044|elemento-AAAATGGCG|flyfactorsurvey-phol_SANGER_5_FBgn0035997|homer-M00211|flyfactorsurvey-phol_SOLEXA_5_FBgn0035997|flyfactorsurvey-pho_SOLEXA_5_FBgn0002521|jaspar-PF0103.1	YY1 regulates via flyfactorsurvey-pho_SANGER_10_FBgn0002521/transfac_pro-M02044/elemento-AAAATGGCG/flyfactorsurvey-phol_SANGER_5_FBgn0035997/homer-M00211/flyfactorsurvey-phol_SOLEXA_5_FBgn0035997/flyfactorsurvey-pho_SOLEXA_5_FBgn0002521/jaspar-PF0103.1 DDX1	694	YY1	Predicted	regulates via flyfactorsurvey-pho_SANGER_10_FBgn0002521/transfac_pro-M02044/elemento-AAAATGGCG/flyfactorsurvey-phol_SANGER_5_FBgn0035997/homer-M00211/flyfactorsurvey-phol_SOLEXA_5_FBgn0035997/flyfactorsurvey-pho_SOLEXA_5_FBgn0002521/jaspar-PF0103.1	YY1 regulates via flyfactorsurvey-pho_SANGER_10_FBgn0002521/transfac_pro-M02044/elemento-AAAATGGCG/flyfactorsurvey-phol_SANGER_5_FBgn0035997/homer-M00211/flyfactorsurvey-phol_SOLEXA_5_FBgn0035997/flyfactorsurvey-pho_SOLEXA_5_FBgn0002521/jaspar-PF0103.1 DDX1	DDX1
hg19	regulates via flyfactorsurvey-pho_SANGER_10_FBgn0002521/transfac_pro-M02044/elemento-AAAATGGCG/flyfactorsurvey-phol_SANGER_5_FBgn0035997/homer-M00211/flyfactorsurvey-phol_SOLEXA_5_FBgn0035997/flyfactorsurvey-pho_SOLEXA_5_FBgn0002521/jaspar-PF0103.1	flyfactorsurvey-pho_SANGER_10_FBgn0002521|transfac_pro-M02044|elemento-AAAATGGCG|flyfactorsurvey-phol_SANGER_5_FBgn0035997|homer-M00211|flyfactorsurvey-phol_SOLEXA_5_FBgn0035997|flyfactorsurvey-pho_SOLEXA_5_FBgn0002521|jaspar-PF0103.1	YY1 regulates via flyfactorsurvey-pho_SANGER_10_FBgn0002521/transfac_pro-M02044/elemento-AAAATGGCG/flyfactorsurvey-phol_SANGER_5_FBgn0035997/homer-M00211/flyfactorsurvey-phol_SOLEXA_5_FBgn0035997/flyfactorsurvey-pho_SOLEXA_5_FBgn0002521/jaspar-PF0103.1 GNG12	692	YY1	Predicted	regulates via flyfactorsurvey-pho_SANGER_10_FBgn0002521/transfac_pro-M02044/elemento-AAAATGGCG/flyfactorsurvey-phol_SANGER_5_FBgn0035997/homer-M00211/flyfactorsurvey-phol_SOLEXA_5_FBgn0035997/flyfactorsurvey-pho_SOLEXA_5_FBgn0002521/jaspar-PF0103.1	YY1 regulates via flyfactorsurvey-pho_SANGER_10_FBgn0002521/transfac_pro-M02044/elemento-AAAATGGCG/flyfactorsurvey-phol_SANGER_5_FBgn0035997/homer-M00211/flyfactorsurvey-phol_SOLEXA_5_FBgn0035997/flyfactorsurvey-pho_SOLEXA_5_FBgn0002521/jaspar-PF0103.1 GNG12	GNG12
hg19	regulates via flyfactorsurvey-pho_SANGER_10_FBgn0002521/transfac_pro-M02044/elemento-AAAATGGCG/flyfactorsurvey-phol_SANGER_5_FBgn0035997/homer-M00211/flyfactorsurvey-phol_SOLEXA_5_FBgn0035997/flyfactorsurvey-pho_SOLEXA_5_FBgn0002521/jaspar-PF0103.1	flyfactorsurvey-pho_SANGER_10_FBgn0002521|transfac_pro-M02044|elemento-AAAATGGCG|flyfactorsurvey-phol_SANGER_5_FBgn0035997|homer-M00211|flyfactorsurvey-phol_SOLEXA_5_FBgn0035997|flyfactorsurvey-pho_SOLEXA_5_FBgn0002521|jaspar-PF0103.1	YY1 regulates via flyfactorsurvey-pho_SANGER_10_FBgn0002521/transfac_pro-M02044/elemento-AAAATGGCG/flyfactorsurvey-phol_SANGER_5_FBgn0035997/homer-M00211/flyfactorsurvey-phol_SOLEXA_5_FBgn0035997/flyfactorsurvey-pho_SOLEXA_5_FBgn0002521/jaspar-PF0103.1 SMAP2	690	YY1	Predicted	regulates via flyfactorsurvey-pho_SANGER_10_FBgn0002521/transfac_pro-M02044/elemento-AAAATGGCG/flyfactorsurvey-phol_SANGER_5_FBgn0035997/homer-M00211/flyfactorsurvey-phol_SOLEXA_5_FBgn0035997/flyfactorsurvey-pho_SOLEXA_5_FBgn0002521/jaspar-PF0103.1	YY1 regulates via flyfactorsurvey-pho_SANGER_10_FBgn0002521/transfac_pro-M02044/elemento-AAAATGGCG/flyfactorsurvey-phol_SANGER_5_FBgn0035997/homer-M00211/flyfactorsurvey-phol_SOLEXA_5_FBgn0035997/flyfactorsurvey-pho_SOLEXA_5_FBgn0002521/jaspar-PF0103.1 SMAP2	SMAP2
hg19	regulates via flyfactorsurvey-pho_SANGER_10_FBgn0002521/transfac_pro-M02044/elemento-AAAATGGCG/flyfactorsurvey-phol_SANGER_5_FBgn0035997/homer-M00211/flyfactorsurvey-phol_SOLEXA_5_FBgn0035997/flyfactorsurvey-pho_SOLEXA_5_FBgn0002521/jaspar-PF0103.1	flyfactorsurvey-pho_SANGER_10_FBgn0002521|transfac_pro-M02044|elemento-AAAATGGCG|flyfactorsurvey-phol_SANGER_5_FBgn0035997|homer-M00211|flyfactorsurvey-phol_SOLEXA_5_FBgn0035997|flyfactorsurvey-pho_SOLEXA_5_FBgn0002521|jaspar-PF0103.1	YY1 regulates via flyfactorsurvey-pho_SANGER_10_FBgn0002521/transfac_pro-M02044/elemento-AAAATGGCG/flyfactorsurvey-phol_SANGER_5_FBgn0035997/homer-M00211/flyfactorsurvey-phol_SOLEXA_5_FBgn0035997/flyfactorsurvey-pho_SOLEXA_5_FBgn0002521/jaspar-PF0103.1 RPRD1B	686	YY1	Predicted	regulates via flyfactorsurvey-pho_SANGER_10_FBgn0002521/transfac_pro-M02044/elemento-AAAATGGCG/flyfactorsurvey-phol_SANGER_5_FBgn0035997/homer-M00211/flyfactorsurvey-phol_SOLEXA_5_FBgn0035997/flyfactorsurvey-pho_SOLEXA_5_FBgn0002521/jaspar-PF0103.1	YY1 regulates via flyfactorsurvey-pho_SANGER_10_FBgn0002521/transfac_pro-M02044/elemento-AAAATGGCG/flyfactorsurvey-phol_SANGER_5_FBgn0035997/homer-M00211/flyfactorsurvey-phol_SOLEXA_5_FBgn0035997/flyfactorsurvey-pho_SOLEXA_5_FBgn0002521/jaspar-PF0103.1 RPRD1B	RPRD1B
hg19	regulates via flyfactorsurvey-pho_SANGER_10_FBgn0002521/transfac_pro-M02044/elemento-AAAATGGCG/flyfactorsurvey-phol_SANGER_5_FBgn0035997/homer-M00211/flyfactorsurvey-phol_SOLEXA_5_FBgn0035997/flyfactorsurvey-pho_SOLEXA_5_FBgn0002521/jaspar-PF0103.1	flyfactorsurvey-pho_SANGER_10_FBgn0002521|transfac_pro-M02044|elemento-AAAATGGCG|flyfactorsurvey-phol_SANGER_5_FBgn0035997|homer-M00211|flyfactorsurvey-phol_SOLEXA_5_FBgn0035997|flyfactorsurvey-pho_SOLEXA_5_FBgn0002521|jaspar-PF0103.1	YY1 regulates via flyfactorsurvey-pho_SANGER_10_FBgn0002521/transfac_pro-M02044/elemento-AAAATGGCG/flyfactorsurvey-phol_SANGER_5_FBgn0035997/homer-M00211/flyfactorsurvey-phol_SOLEXA_5_FBgn0035997/flyfactorsurvey-pho_SOLEXA_5_FBgn0002521/jaspar-PF0103.1 RFTN1	684	YY1	Predicted	regulates via flyfactorsurvey-pho_SANGER_10_FBgn0002521/transfac_pro-M02044/elemento-AAAATGGCG/flyfactorsurvey-phol_SANGER_5_FBgn0035997/homer-M00211/flyfactorsurvey-phol_SOLEXA_5_FBgn0035997/flyfactorsurvey-pho_SOLEXA_5_FBgn0002521/jaspar-PF0103.1	YY1 regulates via flyfactorsurvey-pho_SANGER_10_FBgn0002521/transfac_pro-M02044/elemento-AAAATGGCG/flyfactorsurvey-phol_SANGER_5_FBgn0035997/homer-M00211/flyfactorsurvey-phol_SOLEXA_5_FBgn0035997/flyfactorsurvey-pho_SOLEXA_5_FBgn0002521/jaspar-PF0103.1 RFTN1	RFTN1
hg19	regulates via flyfactorsurvey-pho_SANGER_10_FBgn0002521/transfac_pro-M02044/elemento-AAAATGGCG/flyfactorsurvey-phol_SANGER_5_FBgn0035997/homer-M00211/flyfactorsurvey-phol_SOLEXA_5_FBgn0035997/flyfactorsurvey-pho_SOLEXA_5_FBgn0002521/jaspar-PF0103.1	flyfactorsurvey-pho_SANGER_10_FBgn0002521|transfac_pro-M02044|elemento-AAAATGGCG|flyfactorsurvey-phol_SANGER_5_FBgn0035997|homer-M00211|flyfactorsurvey-phol_SOLEXA_5_FBgn0035997|flyfactorsurvey-pho_SOLEXA_5_FBgn0002521|jaspar-PF0103.1	YY1 regulates via flyfactorsurvey-pho_SANGER_10_FBgn0002521/transfac_pro-M02044/elemento-AAAATGGCG/flyfactorsurvey-phol_SANGER_5_FBgn0035997/homer-M00211/flyfactorsurvey-phol_SOLEXA_5_FBgn0035997/flyfactorsurvey-pho_SOLEXA_5_FBgn0002521/jaspar-PF0103.1 EFNB2	684	YY1	Predicted	regulates via flyfactorsurvey-pho_SANGER_10_FBgn0002521/transfac_pro-M02044/elemento-AAAATGGCG/flyfactorsurvey-phol_SANGER_5_FBgn0035997/homer-M00211/flyfactorsurvey-phol_SOLEXA_5_FBgn0035997/flyfactorsurvey-pho_SOLEXA_5_FBgn0002521/jaspar-PF0103.1	YY1 regulates via flyfactorsurvey-pho_SANGER_10_FBgn0002521/transfac_pro-M02044/elemento-AAAATGGCG/flyfactorsurvey-phol_SANGER_5_FBgn0035997/homer-M00211/flyfactorsurvey-phol_SOLEXA_5_FBgn0035997/flyfactorsurvey-pho_SOLEXA_5_FBgn0002521/jaspar-PF0103.1 EFNB2	EFNB2
hg19	regulates via flyfactorsurvey-pho_SANGER_10_FBgn0002521/transfac_pro-M02044/elemento-AAAATGGCG/flyfactorsurvey-phol_SANGER_5_FBgn0035997/homer-M00211/flyfactorsurvey-phol_SOLEXA_5_FBgn0035997/flyfactorsurvey-pho_SOLEXA_5_FBgn0002521/jaspar-PF0103.1	flyfactorsurvey-pho_SANGER_10_FBgn0002521|transfac_pro-M02044|elemento-AAAATGGCG|flyfactorsurvey-phol_SANGER_5_FBgn0035997|homer-M00211|flyfactorsurvey-phol_SOLEXA_5_FBgn0035997|flyfactorsurvey-pho_SOLEXA_5_FBgn0002521|jaspar-PF0103.1	YY1 regulates via flyfactorsurvey-pho_SANGER_10_FBgn0002521/transfac_pro-M02044/elemento-AAAATGGCG/flyfactorsurvey-phol_SANGER_5_FBgn0035997/homer-M00211/flyfactorsurvey-phol_SOLEXA_5_FBgn0035997/flyfactorsurvey-pho_SOLEXA_5_FBgn0002521/jaspar-PF0103.1 MAP7D1	683	YY1	Predicted	regulates via flyfactorsurvey-pho_SANGER_10_FBgn0002521/transfac_pro-M02044/elemento-AAAATGGCG/flyfactorsurvey-phol_SANGER_5_FBgn0035997/homer-M00211/flyfactorsurvey-phol_SOLEXA_5_FBgn0035997/flyfactorsurvey-pho_SOLEXA_5_FBgn0002521/jaspar-PF0103.1	YY1 regulates via flyfactorsurvey-pho_SANGER_10_FBgn0002521/transfac_pro-M02044/elemento-AAAATGGCG/flyfactorsurvey-phol_SANGER_5_FBgn0035997/homer-M00211/flyfactorsurvey-phol_SOLEXA_5_FBgn0035997/flyfactorsurvey-pho_SOLEXA_5_FBgn0002521/jaspar-PF0103.1 MAP7D1	MAP7D1
hg19	regulates via flyfactorsurvey-pho_SANGER_10_FBgn0002521/transfac_pro-M02044/elemento-AAAATGGCG/flyfactorsurvey-phol_SANGER_5_FBgn0035997/homer-M00211/flyfactorsurvey-phol_SOLEXA_5_FBgn0035997/flyfactorsurvey-pho_SOLEXA_5_FBgn0002521/jaspar-PF0103.1	flyfactorsurvey-pho_SANGER_10_FBgn0002521|transfac_pro-M02044|elemento-AAAATGGCG|flyfactorsurvey-phol_SANGER_5_FBgn0035997|homer-M00211|flyfactorsurvey-phol_SOLEXA_5_FBgn0035997|flyfactorsurvey-pho_SOLEXA_5_FBgn0002521|jaspar-PF0103.1	YY1 regulates via flyfactorsurvey-pho_SANGER_10_FBgn0002521/transfac_pro-M02044/elemento-AAAATGGCG/flyfactorsurvey-phol_SANGER_5_FBgn0035997/homer-M00211/flyfactorsurvey-phol_SOLEXA_5_FBgn0035997/flyfactorsurvey-pho_SOLEXA_5_FBgn0002521/jaspar-PF0103.1 APOM	680	YY1	Predicted	regulates via flyfactorsurvey-pho_SANGER_10_FBgn0002521/transfac_pro-M02044/elemento-AAAATGGCG/flyfactorsurvey-phol_SANGER_5_FBgn0035997/homer-M00211/flyfactorsurvey-phol_SOLEXA_5_FBgn0035997/flyfactorsurvey-pho_SOLEXA_5_FBgn0002521/jaspar-PF0103.1	YY1 regulates via flyfactorsurvey-pho_SANGER_10_FBgn0002521/transfac_pro-M02044/elemento-AAAATGGCG/flyfactorsurvey-phol_SANGER_5_FBgn0035997/homer-M00211/flyfactorsurvey-phol_SOLEXA_5_FBgn0035997/flyfactorsurvey-pho_SOLEXA_5_FBgn0002521/jaspar-PF0103.1 APOM	APOM
hg19	regulates via flyfactorsurvey-pho_SANGER_10_FBgn0002521/transfac_pro-M02044/elemento-AAAATGGCG/flyfactorsurvey-phol_SANGER_5_FBgn0035997/homer-M00211/flyfactorsurvey-phol_SOLEXA_5_FBgn0035997/flyfactorsurvey-pho_SOLEXA_5_FBgn0002521/jaspar-PF0103.1	flyfactorsurvey-pho_SANGER_10_FBgn0002521|transfac_pro-M02044|elemento-AAAATGGCG|flyfactorsurvey-phol_SANGER_5_FBgn0035997|homer-M00211|flyfactorsurvey-phol_SOLEXA_5_FBgn0035997|flyfactorsurvey-pho_SOLEXA_5_FBgn0002521|jaspar-PF0103.1	YY1 regulates via flyfactorsurvey-pho_SANGER_10_FBgn0002521/transfac_pro-M02044/elemento-AAAATGGCG/flyfactorsurvey-phol_SANGER_5_FBgn0035997/homer-M00211/flyfactorsurvey-phol_SOLEXA_5_FBgn0035997/flyfactorsurvey-pho_SOLEXA_5_FBgn0002521/jaspar-PF0103.1 TSPAN9	678	YY1	Predicted	regulates via flyfactorsurvey-pho_SANGER_10_FBgn0002521/transfac_pro-M02044/elemento-AAAATGGCG/flyfactorsurvey-phol_SANGER_5_FBgn0035997/homer-M00211/flyfactorsurvey-phol_SOLEXA_5_FBgn0035997/flyfactorsurvey-pho_SOLEXA_5_FBgn0002521/jaspar-PF0103.1	YY1 regulates via flyfactorsurvey-pho_SANGER_10_FBgn0002521/transfac_pro-M02044/elemento-AAAATGGCG/flyfactorsurvey-phol_SANGER_5_FBgn0035997/homer-M00211/flyfactorsurvey-phol_SOLEXA_5_FBgn0035997/flyfactorsurvey-pho_SOLEXA_5_FBgn0002521/jaspar-PF0103.1 TSPAN9	TSPAN9
hg19	regulates via flyfactorsurvey-pho_SANGER_10_FBgn0002521/transfac_pro-M02044/elemento-AAAATGGCG/flyfactorsurvey-phol_SANGER_5_FBgn0035997/homer-M00211/flyfactorsurvey-phol_SOLEXA_5_FBgn0035997/flyfactorsurvey-pho_SOLEXA_5_FBgn0002521/jaspar-PF0103.1	flyfactorsurvey-pho_SANGER_10_FBgn0002521|transfac_pro-M02044|elemento-AAAATGGCG|flyfactorsurvey-phol_SANGER_5_FBgn0035997|homer-M00211|flyfactorsurvey-phol_SOLEXA_5_FBgn0035997|flyfactorsurvey-pho_SOLEXA_5_FBgn0002521|jaspar-PF0103.1	YY1 regulates via flyfactorsurvey-pho_SANGER_10_FBgn0002521/transfac_pro-M02044/elemento-AAAATGGCG/flyfactorsurvey-phol_SANGER_5_FBgn0035997/homer-M00211/flyfactorsurvey-phol_SOLEXA_5_FBgn0035997/flyfactorsurvey-pho_SOLEXA_5_FBgn0002521/jaspar-PF0103.1 TOB2	675	YY1	Predicted	regulates via flyfactorsurvey-pho_SANGER_10_FBgn0002521/transfac_pro-M02044/elemento-AAAATGGCG/flyfactorsurvey-phol_SANGER_5_FBgn0035997/homer-M00211/flyfactorsurvey-phol_SOLEXA_5_FBgn0035997/flyfactorsurvey-pho_SOLEXA_5_FBgn0002521/jaspar-PF0103.1	YY1 regulates via flyfactorsurvey-pho_SANGER_10_FBgn0002521/transfac_pro-M02044/elemento-AAAATGGCG/flyfactorsurvey-phol_SANGER_5_FBgn0035997/homer-M00211/flyfactorsurvey-phol_SOLEXA_5_FBgn0035997/flyfactorsurvey-pho_SOLEXA_5_FBgn0002521/jaspar-PF0103.1 TOB2	TOB2
hg19	regulates via flyfactorsurvey-pho_SANGER_10_FBgn0002521/transfac_pro-M02044/elemento-AAAATGGCG/flyfactorsurvey-phol_SANGER_5_FBgn0035997/homer-M00211/flyfactorsurvey-phol_SOLEXA_5_FBgn0035997/flyfactorsurvey-pho_SOLEXA_5_FBgn0002521/jaspar-PF0103.1	flyfactorsurvey-pho_SANGER_10_FBgn0002521|transfac_pro-M02044|elemento-AAAATGGCG|flyfactorsurvey-phol_SANGER_5_FBgn0035997|homer-M00211|flyfactorsurvey-phol_SOLEXA_5_FBgn0035997|flyfactorsurvey-pho_SOLEXA_5_FBgn0002521|jaspar-PF0103.1	YY1 regulates via flyfactorsurvey-pho_SANGER_10_FBgn0002521/transfac_pro-M02044/elemento-AAAATGGCG/flyfactorsurvey-phol_SANGER_5_FBgn0035997/homer-M00211/flyfactorsurvey-phol_SOLEXA_5_FBgn0035997/flyfactorsurvey-pho_SOLEXA_5_FBgn0002521/jaspar-PF0103.1 YTHDF2	673	YY1	Predicted	regulates via flyfactorsurvey-pho_SANGER_10_FBgn0002521/transfac_pro-M02044/elemento-AAAATGGCG/flyfactorsurvey-phol_SANGER_5_FBgn0035997/homer-M00211/flyfactorsurvey-phol_SOLEXA_5_FBgn0035997/flyfactorsurvey-pho_SOLEXA_5_FBgn0002521/jaspar-PF0103.1	YY1 regulates via flyfactorsurvey-pho_SANGER_10_FBgn0002521/transfac_pro-M02044/elemento-AAAATGGCG/flyfactorsurvey-phol_SANGER_5_FBgn0035997/homer-M00211/flyfactorsurvey-phol_SOLEXA_5_FBgn0035997/flyfactorsurvey-pho_SOLEXA_5_FBgn0002521/jaspar-PF0103.1 YTHDF2	YTHDF2
hg19	regulates via flyfactorsurvey-pho_SANGER_10_FBgn0002521/transfac_pro-M02044/elemento-AAAATGGCG/flyfactorsurvey-phol_SANGER_5_FBgn0035997/homer-M00211/flyfactorsurvey-phol_SOLEXA_5_FBgn0035997/flyfactorsurvey-pho_SOLEXA_5_FBgn0002521/jaspar-PF0103.1	flyfactorsurvey-pho_SANGER_10_FBgn0002521|transfac_pro-M02044|elemento-AAAATGGCG|flyfactorsurvey-phol_SANGER_5_FBgn0035997|homer-M00211|flyfactorsurvey-phol_SOLEXA_5_FBgn0035997|flyfactorsurvey-pho_SOLEXA_5_FBgn0002521|jaspar-PF0103.1	YY1 regulates via flyfactorsurvey-pho_SANGER_10_FBgn0002521/transfac_pro-M02044/elemento-AAAATGGCG/flyfactorsurvey-phol_SANGER_5_FBgn0035997/homer-M00211/flyfactorsurvey-phol_SOLEXA_5_FBgn0035997/flyfactorsurvey-pho_SOLEXA_5_FBgn0002521/jaspar-PF0103.1 EFNB1	673	YY1	Predicted	regulates via flyfactorsurvey-pho_SANGER_10_FBgn0002521/transfac_pro-M02044/elemento-AAAATGGCG/flyfactorsurvey-phol_SANGER_5_FBgn0035997/homer-M00211/flyfactorsurvey-phol_SOLEXA_5_FBgn0035997/flyfactorsurvey-pho_SOLEXA_5_FBgn0002521/jaspar-PF0103.1	YY1 regulates via flyfactorsurvey-pho_SANGER_10_FBgn0002521/transfac_pro-M02044/elemento-AAAATGGCG/flyfactorsurvey-phol_SANGER_5_FBgn0035997/homer-M00211/flyfactorsurvey-phol_SOLEXA_5_FBgn0035997/flyfactorsurvey-pho_SOLEXA_5_FBgn0002521/jaspar-PF0103.1 EFNB1	EFNB1
hg19	regulates via flyfactorsurvey-pho_SANGER_10_FBgn0002521/transfac_pro-M02044/elemento-AAAATGGCG/flyfactorsurvey-phol_SANGER_5_FBgn0035997/homer-M00211/flyfactorsurvey-phol_SOLEXA_5_FBgn0035997/flyfactorsurvey-pho_SOLEXA_5_FBgn0002521/jaspar-PF0103.1	flyfactorsurvey-pho_SANGER_10_FBgn0002521|transfac_pro-M02044|elemento-AAAATGGCG|flyfactorsurvey-phol_SANGER_5_FBgn0035997|homer-M00211|flyfactorsurvey-phol_SOLEXA_5_FBgn0035997|flyfactorsurvey-pho_SOLEXA_5_FBgn0002521|jaspar-PF0103.1	YY1 regulates via flyfactorsurvey-pho_SANGER_10_FBgn0002521/transfac_pro-M02044/elemento-AAAATGGCG/flyfactorsurvey-phol_SANGER_5_FBgn0035997/homer-M00211/flyfactorsurvey-phol_SOLEXA_5_FBgn0035997/flyfactorsurvey-pho_SOLEXA_5_FBgn0002521/jaspar-PF0103.1 MRPL51	672	YY1	Predicted	regulates via flyfactorsurvey-pho_SANGER_10_FBgn0002521/transfac_pro-M02044/elemento-AAAATGGCG/flyfactorsurvey-phol_SANGER_5_FBgn0035997/homer-M00211/flyfactorsurvey-phol_SOLEXA_5_FBgn0035997/flyfactorsurvey-pho_SOLEXA_5_FBgn0002521/jaspar-PF0103.1	YY1 regulates via flyfactorsurvey-pho_SANGER_10_FBgn0002521/transfac_pro-M02044/elemento-AAAATGGCG/flyfactorsurvey-phol_SANGER_5_FBgn0035997/homer-M00211/flyfactorsurvey-phol_SOLEXA_5_FBgn0035997/flyfactorsurvey-pho_SOLEXA_5_FBgn0002521/jaspar-PF0103.1 MRPL51	MRPL51
hg19	regulates via flyfactorsurvey-pho_SANGER_10_FBgn0002521/transfac_pro-M02044/elemento-AAAATGGCG/flyfactorsurvey-phol_SANGER_5_FBgn0035997/homer-M00211/flyfactorsurvey-phol_SOLEXA_5_FBgn0035997/flyfactorsurvey-pho_SOLEXA_5_FBgn0002521/jaspar-PF0103.1	flyfactorsurvey-pho_SANGER_10_FBgn0002521|transfac_pro-M02044|elemento-AAAATGGCG|flyfactorsurvey-phol_SANGER_5_FBgn0035997|homer-M00211|flyfactorsurvey-phol_SOLEXA_5_FBgn0035997|flyfactorsurvey-pho_SOLEXA_5_FBgn0002521|jaspar-PF0103.1	YY1 regulates via flyfactorsurvey-pho_SANGER_10_FBgn0002521/transfac_pro-M02044/elemento-AAAATGGCG/flyfactorsurvey-phol_SANGER_5_FBgn0035997/homer-M00211/flyfactorsurvey-phol_SOLEXA_5_FBgn0035997/flyfactorsurvey-pho_SOLEXA_5_FBgn0002521/jaspar-PF0103.1 OCLN	666	YY1	Predicted	regulates via flyfactorsurvey-pho_SANGER_10_FBgn0002521/transfac_pro-M02044/elemento-AAAATGGCG/flyfactorsurvey-phol_SANGER_5_FBgn0035997/homer-M00211/flyfactorsurvey-phol_SOLEXA_5_FBgn0035997/flyfactorsurvey-pho_SOLEXA_5_FBgn0002521/jaspar-PF0103.1	YY1 regulates via flyfactorsurvey-pho_SANGER_10_FBgn0002521/transfac_pro-M02044/elemento-AAAATGGCG/flyfactorsurvey-phol_SANGER_5_FBgn0035997/homer-M00211/flyfactorsurvey-phol_SOLEXA_5_FBgn0035997/flyfactorsurvey-pho_SOLEXA_5_FBgn0002521/jaspar-PF0103.1 OCLN	OCLN
hg19	regulates via flyfactorsurvey-pho_SANGER_10_FBgn0002521/transfac_pro-M02044/elemento-AAAATGGCG/flyfactorsurvey-phol_SANGER_5_FBgn0035997/homer-M00211/flyfactorsurvey-phol_SOLEXA_5_FBgn0035997/flyfactorsurvey-pho_SOLEXA_5_FBgn0002521/jaspar-PF0103.1	flyfactorsurvey-pho_SANGER_10_FBgn0002521|transfac_pro-M02044|elemento-AAAATGGCG|flyfactorsurvey-phol_SANGER_5_FBgn0035997|homer-M00211|flyfactorsurvey-phol_SOLEXA_5_FBgn0035997|flyfactorsurvey-pho_SOLEXA_5_FBgn0002521|jaspar-PF0103.1	YY1 regulates via flyfactorsurvey-pho_SANGER_10_FBgn0002521/transfac_pro-M02044/elemento-AAAATGGCG/flyfactorsurvey-phol_SANGER_5_FBgn0035997/homer-M00211/flyfactorsurvey-phol_SOLEXA_5_FBgn0035997/flyfactorsurvey-pho_SOLEXA_5_FBgn0002521/jaspar-PF0103.1 SPRY2	664	YY1	Predicted	regulates via flyfactorsurvey-pho_SANGER_10_FBgn0002521/transfac_pro-M02044/elemento-AAAATGGCG/flyfactorsurvey-phol_SANGER_5_FBgn0035997/homer-M00211/flyfactorsurvey-phol_SOLEXA_5_FBgn0035997/flyfactorsurvey-pho_SOLEXA_5_FBgn0002521/jaspar-PF0103.1	YY1 regulates via flyfactorsurvey-pho_SANGER_10_FBgn0002521/transfac_pro-M02044/elemento-AAAATGGCG/flyfactorsurvey-phol_SANGER_5_FBgn0035997/homer-M00211/flyfactorsurvey-phol_SOLEXA_5_FBgn0035997/flyfactorsurvey-pho_SOLEXA_5_FBgn0002521/jaspar-PF0103.1 SPRY2	SPRY2
hg19	regulates via flyfactorsurvey-pho_SANGER_10_FBgn0002521/transfac_pro-M02044/elemento-AAAATGGCG/flyfactorsurvey-phol_SANGER_5_FBgn0035997/homer-M00211/flyfactorsurvey-phol_SOLEXA_5_FBgn0035997/flyfactorsurvey-pho_SOLEXA_5_FBgn0002521/jaspar-PF0103.1	flyfactorsurvey-pho_SANGER_10_FBgn0002521|transfac_pro-M02044|elemento-AAAATGGCG|flyfactorsurvey-phol_SANGER_5_FBgn0035997|homer-M00211|flyfactorsurvey-phol_SOLEXA_5_FBgn0035997|flyfactorsurvey-pho_SOLEXA_5_FBgn0002521|jaspar-PF0103.1	YY1 regulates via flyfactorsurvey-pho_SANGER_10_FBgn0002521/transfac_pro-M02044/elemento-AAAATGGCG/flyfactorsurvey-phol_SANGER_5_FBgn0035997/homer-M00211/flyfactorsurvey-phol_SOLEXA_5_FBgn0035997/flyfactorsurvey-pho_SOLEXA_5_FBgn0002521/jaspar-PF0103.1 TOB1	663	YY1	Predicted	regulates via flyfactorsurvey-pho_SANGER_10_FBgn0002521/transfac_pro-M02044/elemento-AAAATGGCG/flyfactorsurvey-phol_SANGER_5_FBgn0035997/homer-M00211/flyfactorsurvey-phol_SOLEXA_5_FBgn0035997/flyfactorsurvey-pho_SOLEXA_5_FBgn0002521/jaspar-PF0103.1	YY1 regulates via flyfactorsurvey-pho_SANGER_10_FBgn0002521/transfac_pro-M02044/elemento-AAAATGGCG/flyfactorsurvey-phol_SANGER_5_FBgn0035997/homer-M00211/flyfactorsurvey-phol_SOLEXA_5_FBgn0035997/flyfactorsurvey-pho_SOLEXA_5_FBgn0002521/jaspar-PF0103.1 TOB1	TOB1
hg19	regulates via flyfactorsurvey-pho_SANGER_10_FBgn0002521/transfac_pro-M02044/elemento-AAAATGGCG/flyfactorsurvey-phol_SANGER_5_FBgn0035997/homer-M00211/flyfactorsurvey-phol_SOLEXA_5_FBgn0035997/flyfactorsurvey-pho_SOLEXA_5_FBgn0002521/jaspar-PF0103.1	flyfactorsurvey-pho_SANGER_10_FBgn0002521|transfac_pro-M02044|elemento-AAAATGGCG|flyfactorsurvey-phol_SANGER_5_FBgn0035997|homer-M00211|flyfactorsurvey-phol_SOLEXA_5_FBgn0035997|flyfactorsurvey-pho_SOLEXA_5_FBgn0002521|jaspar-PF0103.1	YY1 regulates via flyfactorsurvey-pho_SANGER_10_FBgn0002521/transfac_pro-M02044/elemento-AAAATGGCG/flyfactorsurvey-phol_SANGER_5_FBgn0035997/homer-M00211/flyfactorsurvey-phol_SOLEXA_5_FBgn0035997/flyfactorsurvey-pho_SOLEXA_5_FBgn0002521/jaspar-PF0103.1 WDR13	662	YY1	Predicted	regulates via flyfactorsurvey-pho_SANGER_10_FBgn0002521/transfac_pro-M02044/elemento-AAAATGGCG/flyfactorsurvey-phol_SANGER_5_FBgn0035997/homer-M00211/flyfactorsurvey-phol_SOLEXA_5_FBgn0035997/flyfactorsurvey-pho_SOLEXA_5_FBgn0002521/jaspar-PF0103.1	YY1 regulates via flyfactorsurvey-pho_SANGER_10_FBgn0002521/transfac_pro-M02044/elemento-AAAATGGCG/flyfactorsurvey-phol_SANGER_5_FBgn0035997/homer-M00211/flyfactorsurvey-phol_SOLEXA_5_FBgn0035997/flyfactorsurvey-pho_SOLEXA_5_FBgn0002521/jaspar-PF0103.1 WDR13	WDR13
hg19	regulates via flyfactorsurvey-pho_SANGER_10_FBgn0002521/transfac_pro-M02044/elemento-AAAATGGCG/flyfactorsurvey-phol_SANGER_5_FBgn0035997/homer-M00211/flyfactorsurvey-phol_SOLEXA_5_FBgn0035997/flyfactorsurvey-pho_SOLEXA_5_FBgn0002521/jaspar-PF0103.1	flyfactorsurvey-pho_SANGER_10_FBgn0002521|transfac_pro-M02044|elemento-AAAATGGCG|flyfactorsurvey-phol_SANGER_5_FBgn0035997|homer-M00211|flyfactorsurvey-phol_SOLEXA_5_FBgn0035997|flyfactorsurvey-pho_SOLEXA_5_FBgn0002521|jaspar-PF0103.1	YY1 regulates via flyfactorsurvey-pho_SANGER_10_FBgn0002521/transfac_pro-M02044/elemento-AAAATGGCG/flyfactorsurvey-phol_SANGER_5_FBgn0035997/homer-M00211/flyfactorsurvey-phol_SOLEXA_5_FBgn0035997/flyfactorsurvey-pho_SOLEXA_5_FBgn0002521/jaspar-PF0103.1 COL15A1	662	YY1	Predicted	regulates via flyfactorsurvey-pho_SANGER_10_FBgn0002521/transfac_pro-M02044/elemento-AAAATGGCG/flyfactorsurvey-phol_SANGER_5_FBgn0035997/homer-M00211/flyfactorsurvey-phol_SOLEXA_5_FBgn0035997/flyfactorsurvey-pho_SOLEXA_5_FBgn0002521/jaspar-PF0103.1	YY1 regulates via flyfactorsurvey-pho_SANGER_10_FBgn0002521/transfac_pro-M02044/elemento-AAAATGGCG/flyfactorsurvey-phol_SANGER_5_FBgn0035997/homer-M00211/flyfactorsurvey-phol_SOLEXA_5_FBgn0035997/flyfactorsurvey-pho_SOLEXA_5_FBgn0002521/jaspar-PF0103.1 COL15A1	COL15A1
hg19	regulates via flyfactorsurvey-pho_SANGER_10_FBgn0002521/transfac_pro-M02044/elemento-AAAATGGCG/flyfactorsurvey-phol_SANGER_5_FBgn0035997/homer-M00211/flyfactorsurvey-phol_SOLEXA_5_FBgn0035997/flyfactorsurvey-pho_SOLEXA_5_FBgn0002521/jaspar-PF0103.1	flyfactorsurvey-pho_SANGER_10_FBgn0002521|transfac_pro-M02044|elemento-AAAATGGCG|flyfactorsurvey-phol_SANGER_5_FBgn0035997|homer-M00211|flyfactorsurvey-phol_SOLEXA_5_FBgn0035997|flyfactorsurvey-pho_SOLEXA_5_FBgn0002521|jaspar-PF0103.1	YY1 regulates via flyfactorsurvey-pho_SANGER_10_FBgn0002521/transfac_pro-M02044/elemento-AAAATGGCG/flyfactorsurvey-phol_SANGER_5_FBgn0035997/homer-M00211/flyfactorsurvey-phol_SOLEXA_5_FBgn0035997/flyfactorsurvey-pho_SOLEXA_5_FBgn0002521/jaspar-PF0103.1 PRDX1	657	YY1	Predicted	regulates via flyfactorsurvey-pho_SANGER_10_FBgn0002521/transfac_pro-M02044/elemento-AAAATGGCG/flyfactorsurvey-phol_SANGER_5_FBgn0035997/homer-M00211/flyfactorsurvey-phol_SOLEXA_5_FBgn0035997/flyfactorsurvey-pho_SOLEXA_5_FBgn0002521/jaspar-PF0103.1	YY1 regulates via flyfactorsurvey-pho_SANGER_10_FBgn0002521/transfac_pro-M02044/elemento-AAAATGGCG/flyfactorsurvey-phol_SANGER_5_FBgn0035997/homer-M00211/flyfactorsurvey-phol_SOLEXA_5_FBgn0035997/flyfactorsurvey-pho_SOLEXA_5_FBgn0002521/jaspar-PF0103.1 PRDX1	PRDX1
hg19	regulates via flyfactorsurvey-pho_SANGER_10_FBgn0002521/transfac_pro-M02044/elemento-AAAATGGCG/flyfactorsurvey-phol_SANGER_5_FBgn0035997/homer-M00211/flyfactorsurvey-phol_SOLEXA_5_FBgn0035997/flyfactorsurvey-pho_SOLEXA_5_FBgn0002521/jaspar-PF0103.1	flyfactorsurvey-pho_SANGER_10_FBgn0002521|transfac_pro-M02044|elemento-AAAATGGCG|flyfactorsurvey-phol_SANGER_5_FBgn0035997|homer-M00211|flyfactorsurvey-phol_SOLEXA_5_FBgn0035997|flyfactorsurvey-pho_SOLEXA_5_FBgn0002521|jaspar-PF0103.1	YY1 regulates via flyfactorsurvey-pho_SANGER_10_FBgn0002521/transfac_pro-M02044/elemento-AAAATGGCG/flyfactorsurvey-phol_SANGER_5_FBgn0035997/homer-M00211/flyfactorsurvey-phol_SOLEXA_5_FBgn0035997/flyfactorsurvey-pho_SOLEXA_5_FBgn0002521/jaspar-PF0103.1 PSMA7	653	YY1	Predicted	regulates via flyfactorsurvey-pho_SANGER_10_FBgn0002521/transfac_pro-M02044/elemento-AAAATGGCG/flyfactorsurvey-phol_SANGER_5_FBgn0035997/homer-M00211/flyfactorsurvey-phol_SOLEXA_5_FBgn0035997/flyfactorsurvey-pho_SOLEXA_5_FBgn0002521/jaspar-PF0103.1	YY1 regulates via flyfactorsurvey-pho_SANGER_10_FBgn0002521/transfac_pro-M02044/elemento-AAAATGGCG/flyfactorsurvey-phol_SANGER_5_FBgn0035997/homer-M00211/flyfactorsurvey-phol_SOLEXA_5_FBgn0035997/flyfactorsurvey-pho_SOLEXA_5_FBgn0002521/jaspar-PF0103.1 PSMA7	PSMA7
hg19	regulates via flyfactorsurvey-pho_SANGER_10_FBgn0002521/transfac_pro-M02044/elemento-AAAATGGCG/flyfactorsurvey-phol_SANGER_5_FBgn0035997/homer-M00211/flyfactorsurvey-phol_SOLEXA_5_FBgn0035997/flyfactorsurvey-pho_SOLEXA_5_FBgn0002521/jaspar-PF0103.1	flyfactorsurvey-pho_SANGER_10_FBgn0002521|transfac_pro-M02044|elemento-AAAATGGCG|flyfactorsurvey-phol_SANGER_5_FBgn0035997|homer-M00211|flyfactorsurvey-phol_SOLEXA_5_FBgn0035997|flyfactorsurvey-pho_SOLEXA_5_FBgn0002521|jaspar-PF0103.1	YY1 regulates via flyfactorsurvey-pho_SANGER_10_FBgn0002521/transfac_pro-M02044/elemento-AAAATGGCG/flyfactorsurvey-phol_SANGER_5_FBgn0035997/homer-M00211/flyfactorsurvey-phol_SOLEXA_5_FBgn0035997/flyfactorsurvey-pho_SOLEXA_5_FBgn0002521/jaspar-PF0103.1 MTDH	651	YY1	Predicted	regulates via flyfactorsurvey-pho_SANGER_10_FBgn0002521/transfac_pro-M02044/elemento-AAAATGGCG/flyfactorsurvey-phol_SANGER_5_FBgn0035997/homer-M00211/flyfactorsurvey-phol_SOLEXA_5_FBgn0035997/flyfactorsurvey-pho_SOLEXA_5_FBgn0002521/jaspar-PF0103.1	YY1 regulates via flyfactorsurvey-pho_SANGER_10_FBgn0002521/transfac_pro-M02044/elemento-AAAATGGCG/flyfactorsurvey-phol_SANGER_5_FBgn0035997/homer-M00211/flyfactorsurvey-phol_SOLEXA_5_FBgn0035997/flyfactorsurvey-pho_SOLEXA_5_FBgn0002521/jaspar-PF0103.1 MTDH	MTDH
hg19	regulates via flyfactorsurvey-pho_SANGER_10_FBgn0002521/transfac_pro-M02044/elemento-AAAATGGCG/flyfactorsurvey-phol_SANGER_5_FBgn0035997/homer-M00211/flyfactorsurvey-phol_SOLEXA_5_FBgn0035997/flyfactorsurvey-pho_SOLEXA_5_FBgn0002521/jaspar-PF0103.1	flyfactorsurvey-pho_SANGER_10_FBgn0002521|transfac_pro-M02044|elemento-AAAATGGCG|flyfactorsurvey-phol_SANGER_5_FBgn0035997|homer-M00211|flyfactorsurvey-phol_SOLEXA_5_FBgn0035997|flyfactorsurvey-pho_SOLEXA_5_FBgn0002521|jaspar-PF0103.1	YY1 regulates via flyfactorsurvey-pho_SANGER_10_FBgn0002521/transfac_pro-M02044/elemento-AAAATGGCG/flyfactorsurvey-phol_SANGER_5_FBgn0035997/homer-M00211/flyfactorsurvey-phol_SOLEXA_5_FBgn0035997/flyfactorsurvey-pho_SOLEXA_5_FBgn0002521/jaspar-PF0103.1 PDHA1	650	YY1	Predicted	regulates via flyfactorsurvey-pho_SANGER_10_FBgn0002521/transfac_pro-M02044/elemento-AAAATGGCG/flyfactorsurvey-phol_SANGER_5_FBgn0035997/homer-M00211/flyfactorsurvey-phol_SOLEXA_5_FBgn0035997/flyfactorsurvey-pho_SOLEXA_5_FBgn0002521/jaspar-PF0103.1	YY1 regulates via flyfactorsurvey-pho_SANGER_10_FBgn0002521/transfac_pro-M02044/elemento-AAAATGGCG/flyfactorsurvey-phol_SANGER_5_FBgn0035997/homer-M00211/flyfactorsurvey-phol_SOLEXA_5_FBgn0035997/flyfactorsurvey-pho_SOLEXA_5_FBgn0002521/jaspar-PF0103.1 PDHA1	PDHA1
hg19	regulates via flyfactorsurvey-pho_SANGER_10_FBgn0002521/transfac_pro-M02044/elemento-AAAATGGCG/flyfactorsurvey-phol_SANGER_5_FBgn0035997/homer-M00211/flyfactorsurvey-phol_SOLEXA_5_FBgn0035997/flyfactorsurvey-pho_SOLEXA_5_FBgn0002521/jaspar-PF0103.1	flyfactorsurvey-pho_SANGER_10_FBgn0002521|transfac_pro-M02044|elemento-AAAATGGCG|flyfactorsurvey-phol_SANGER_5_FBgn0035997|homer-M00211|flyfactorsurvey-phol_SOLEXA_5_FBgn0035997|flyfactorsurvey-pho_SOLEXA_5_FBgn0002521|jaspar-PF0103.1	YY1 regulates via flyfactorsurvey-pho_SANGER_10_FBgn0002521/transfac_pro-M02044/elemento-AAAATGGCG/flyfactorsurvey-phol_SANGER_5_FBgn0035997/homer-M00211/flyfactorsurvey-phol_SOLEXA_5_FBgn0035997/flyfactorsurvey-pho_SOLEXA_5_FBgn0002521/jaspar-PF0103.1 MAT1A	649	YY1	Predicted	regulates via flyfactorsurvey-pho_SANGER_10_FBgn0002521/transfac_pro-M02044/elemento-AAAATGGCG/flyfactorsurvey-phol_SANGER_5_FBgn0035997/homer-M00211/flyfactorsurvey-phol_SOLEXA_5_FBgn0035997/flyfactorsurvey-pho_SOLEXA_5_FBgn0002521/jaspar-PF0103.1	YY1 regulates via flyfactorsurvey-pho_SANGER_10_FBgn0002521/transfac_pro-M02044/elemento-AAAATGGCG/flyfactorsurvey-phol_SANGER_5_FBgn0035997/homer-M00211/flyfactorsurvey-phol_SOLEXA_5_FBgn0035997/flyfactorsurvey-pho_SOLEXA_5_FBgn0002521/jaspar-PF0103.1 MAT1A	MAT1A
hg19	regulates via flyfactorsurvey-pho_SANGER_10_FBgn0002521/transfac_pro-M02044/elemento-AAAATGGCG/flyfactorsurvey-phol_SANGER_5_FBgn0035997/homer-M00211/flyfactorsurvey-phol_SOLEXA_5_FBgn0035997/flyfactorsurvey-pho_SOLEXA_5_FBgn0002521/jaspar-PF0103.1	flyfactorsurvey-pho_SANGER_10_FBgn0002521|transfac_pro-M02044|elemento-AAAATGGCG|flyfactorsurvey-phol_SANGER_5_FBgn0035997|homer-M00211|flyfactorsurvey-phol_SOLEXA_5_FBgn0035997|flyfactorsurvey-pho_SOLEXA_5_FBgn0002521|jaspar-PF0103.1	YY1 regulates via flyfactorsurvey-pho_SANGER_10_FBgn0002521/transfac_pro-M02044/elemento-AAAATGGCG/flyfactorsurvey-phol_SANGER_5_FBgn0035997/homer-M00211/flyfactorsurvey-phol_SOLEXA_5_FBgn0035997/flyfactorsurvey-pho_SOLEXA_5_FBgn0002521/jaspar-PF0103.1 MAZ	647	YY1	Predicted	regulates via flyfactorsurvey-pho_SANGER_10_FBgn0002521/transfac_pro-M02044/elemento-AAAATGGCG/flyfactorsurvey-phol_SANGER_5_FBgn0035997/homer-M00211/flyfactorsurvey-phol_SOLEXA_5_FBgn0035997/flyfactorsurvey-pho_SOLEXA_5_FBgn0002521/jaspar-PF0103.1	YY1 regulates via flyfactorsurvey-pho_SANGER_10_FBgn0002521/transfac_pro-M02044/elemento-AAAATGGCG/flyfactorsurvey-phol_SANGER_5_FBgn0035997/homer-M00211/flyfactorsurvey-phol_SOLEXA_5_FBgn0035997/flyfactorsurvey-pho_SOLEXA_5_FBgn0002521/jaspar-PF0103.1 MAZ	MAZ
hg19	regulates via flyfactorsurvey-pho_SANGER_10_FBgn0002521/transfac_pro-M02044/elemento-AAAATGGCG/flyfactorsurvey-phol_SANGER_5_FBgn0035997/homer-M00211/flyfactorsurvey-phol_SOLEXA_5_FBgn0035997/flyfactorsurvey-pho_SOLEXA_5_FBgn0002521/jaspar-PF0103.1	flyfactorsurvey-pho_SANGER_10_FBgn0002521|transfac_pro-M02044|elemento-AAAATGGCG|flyfactorsurvey-phol_SANGER_5_FBgn0035997|homer-M00211|flyfactorsurvey-phol_SOLEXA_5_FBgn0035997|flyfactorsurvey-pho_SOLEXA_5_FBgn0002521|jaspar-PF0103.1	YY1 regulates via flyfactorsurvey-pho_SANGER_10_FBgn0002521/transfac_pro-M02044/elemento-AAAATGGCG/flyfactorsurvey-phol_SANGER_5_FBgn0035997/homer-M00211/flyfactorsurvey-phol_SOLEXA_5_FBgn0035997/flyfactorsurvey-pho_SOLEXA_5_FBgn0002521/jaspar-PF0103.1 CCDC8	646	YY1	Predicted	regulates via flyfactorsurvey-pho_SANGER_10_FBgn0002521/transfac_pro-M02044/elemento-AAAATGGCG/flyfactorsurvey-phol_SANGER_5_FBgn0035997/homer-M00211/flyfactorsurvey-phol_SOLEXA_5_FBgn0035997/flyfactorsurvey-pho_SOLEXA_5_FBgn0002521/jaspar-PF0103.1	YY1 regulates via flyfactorsurvey-pho_SANGER_10_FBgn0002521/transfac_pro-M02044/elemento-AAAATGGCG/flyfactorsurvey-phol_SANGER_5_FBgn0035997/homer-M00211/flyfactorsurvey-phol_SOLEXA_5_FBgn0035997/flyfactorsurvey-pho_SOLEXA_5_FBgn0002521/jaspar-PF0103.1 CCDC8	CCDC8
hg19	regulates via flyfactorsurvey-pho_SANGER_10_FBgn0002521/transfac_pro-M02044/elemento-AAAATGGCG/flyfactorsurvey-phol_SANGER_5_FBgn0035997/homer-M00211/flyfactorsurvey-phol_SOLEXA_5_FBgn0035997/flyfactorsurvey-pho_SOLEXA_5_FBgn0002521/jaspar-PF0103.1	flyfactorsurvey-pho_SANGER_10_FBgn0002521|transfac_pro-M02044|elemento-AAAATGGCG|flyfactorsurvey-phol_SANGER_5_FBgn0035997|homer-M00211|flyfactorsurvey-phol_SOLEXA_5_FBgn0035997|flyfactorsurvey-pho_SOLEXA_5_FBgn0002521|jaspar-PF0103.1	YY1 regulates via flyfactorsurvey-pho_SANGER_10_FBgn0002521/transfac_pro-M02044/elemento-AAAATGGCG/flyfactorsurvey-phol_SANGER_5_FBgn0035997/homer-M00211/flyfactorsurvey-phol_SOLEXA_5_FBgn0035997/flyfactorsurvey-pho_SOLEXA_5_FBgn0002521/jaspar-PF0103.1 GHITM	641	YY1	Predicted	regulates via flyfactorsurvey-pho_SANGER_10_FBgn0002521/transfac_pro-M02044/elemento-AAAATGGCG/flyfactorsurvey-phol_SANGER_5_FBgn0035997/homer-M00211/flyfactorsurvey-phol_SOLEXA_5_FBgn0035997/flyfactorsurvey-pho_SOLEXA_5_FBgn0002521/jaspar-PF0103.1	YY1 regulates via flyfactorsurvey-pho_SANGER_10_FBgn0002521/transfac_pro-M02044/elemento-AAAATGGCG/flyfactorsurvey-phol_SANGER_5_FBgn0035997/homer-M00211/flyfactorsurvey-phol_SOLEXA_5_FBgn0035997/flyfactorsurvey-pho_SOLEXA_5_FBgn0002521/jaspar-PF0103.1 GHITM	GHITM
hg19	regulates via flyfactorsurvey-pho_SANGER_10_FBgn0002521/transfac_pro-M02044/elemento-AAAATGGCG/flyfactorsurvey-phol_SANGER_5_FBgn0035997/homer-M00211/flyfactorsurvey-phol_SOLEXA_5_FBgn0035997/flyfactorsurvey-pho_SOLEXA_5_FBgn0002521/jaspar-PF0103.1	flyfactorsurvey-pho_SANGER_10_FBgn0002521|transfac_pro-M02044|elemento-AAAATGGCG|flyfactorsurvey-phol_SANGER_5_FBgn0035997|homer-M00211|flyfactorsurvey-phol_SOLEXA_5_FBgn0035997|flyfactorsurvey-pho_SOLEXA_5_FBgn0002521|jaspar-PF0103.1	YY1 regulates via flyfactorsurvey-pho_SANGER_10_FBgn0002521/transfac_pro-M02044/elemento-AAAATGGCG/flyfactorsurvey-phol_SANGER_5_FBgn0035997/homer-M00211/flyfactorsurvey-phol_SOLEXA_5_FBgn0035997/flyfactorsurvey-pho_SOLEXA_5_FBgn0002521/jaspar-PF0103.1 MXI1	637	YY1	Predicted	regulates via flyfactorsurvey-pho_SANGER_10_FBgn0002521/transfac_pro-M02044/elemento-AAAATGGCG/flyfactorsurvey-phol_SANGER_5_FBgn0035997/homer-M00211/flyfactorsurvey-phol_SOLEXA_5_FBgn0035997/flyfactorsurvey-pho_SOLEXA_5_FBgn0002521/jaspar-PF0103.1	YY1 regulates via flyfactorsurvey-pho_SANGER_10_FBgn0002521/transfac_pro-M02044/elemento-AAAATGGCG/flyfactorsurvey-phol_SANGER_5_FBgn0035997/homer-M00211/flyfactorsurvey-phol_SOLEXA_5_FBgn0035997/flyfactorsurvey-pho_SOLEXA_5_FBgn0002521/jaspar-PF0103.1 MXI1	MXI1
hg19	regulates via flyfactorsurvey-pho_SANGER_10_FBgn0002521/transfac_pro-M02044/elemento-AAAATGGCG/flyfactorsurvey-phol_SANGER_5_FBgn0035997/homer-M00211/flyfactorsurvey-phol_SOLEXA_5_FBgn0035997/flyfactorsurvey-pho_SOLEXA_5_FBgn0002521/jaspar-PF0103.1	flyfactorsurvey-pho_SANGER_10_FBgn0002521|transfac_pro-M02044|elemento-AAAATGGCG|flyfactorsurvey-phol_SANGER_5_FBgn0035997|homer-M00211|flyfactorsurvey-phol_SOLEXA_5_FBgn0035997|flyfactorsurvey-pho_SOLEXA_5_FBgn0002521|jaspar-PF0103.1	YY1 regulates via flyfactorsurvey-pho_SANGER_10_FBgn0002521/transfac_pro-M02044/elemento-AAAATGGCG/flyfactorsurvey-phol_SANGER_5_FBgn0035997/homer-M00211/flyfactorsurvey-phol_SOLEXA_5_FBgn0035997/flyfactorsurvey-pho_SOLEXA_5_FBgn0002521/jaspar-PF0103.1 SRSF6	635	YY1	Predicted	regulates via flyfactorsurvey-pho_SANGER_10_FBgn0002521/transfac_pro-M02044/elemento-AAAATGGCG/flyfactorsurvey-phol_SANGER_5_FBgn0035997/homer-M00211/flyfactorsurvey-phol_SOLEXA_5_FBgn0035997/flyfactorsurvey-pho_SOLEXA_5_FBgn0002521/jaspar-PF0103.1	YY1 regulates via flyfactorsurvey-pho_SANGER_10_FBgn0002521/transfac_pro-M02044/elemento-AAAATGGCG/flyfactorsurvey-phol_SANGER_5_FBgn0035997/homer-M00211/flyfactorsurvey-phol_SOLEXA_5_FBgn0035997/flyfactorsurvey-pho_SOLEXA_5_FBgn0002521/jaspar-PF0103.1 SRSF6	SRSF6
hg19	regulates via flyfactorsurvey-pho_SANGER_10_FBgn0002521/transfac_pro-M02044/elemento-AAAATGGCG/flyfactorsurvey-phol_SANGER_5_FBgn0035997/homer-M00211/flyfactorsurvey-phol_SOLEXA_5_FBgn0035997/flyfactorsurvey-pho_SOLEXA_5_FBgn0002521/jaspar-PF0103.1	flyfactorsurvey-pho_SANGER_10_FBgn0002521|transfac_pro-M02044|elemento-AAAATGGCG|flyfactorsurvey-phol_SANGER_5_FBgn0035997|homer-M00211|flyfactorsurvey-phol_SOLEXA_5_FBgn0035997|flyfactorsurvey-pho_SOLEXA_5_FBgn0002521|jaspar-PF0103.1	YY1 regulates via flyfactorsurvey-pho_SANGER_10_FBgn0002521/transfac_pro-M02044/elemento-AAAATGGCG/flyfactorsurvey-phol_SANGER_5_FBgn0035997/homer-M00211/flyfactorsurvey-phol_SOLEXA_5_FBgn0035997/flyfactorsurvey-pho_SOLEXA_5_FBgn0002521/jaspar-PF0103.1 SDPR	635	YY1	Predicted	regulates via flyfactorsurvey-pho_SANGER_10_FBgn0002521/transfac_pro-M02044/elemento-AAAATGGCG/flyfactorsurvey-phol_SANGER_5_FBgn0035997/homer-M00211/flyfactorsurvey-phol_SOLEXA_5_FBgn0035997/flyfactorsurvey-pho_SOLEXA_5_FBgn0002521/jaspar-PF0103.1	YY1 regulates via flyfactorsurvey-pho_SANGER_10_FBgn0002521/transfac_pro-M02044/elemento-AAAATGGCG/flyfactorsurvey-phol_SANGER_5_FBgn0035997/homer-M00211/flyfactorsurvey-phol_SOLEXA_5_FBgn0035997/flyfactorsurvey-pho_SOLEXA_5_FBgn0002521/jaspar-PF0103.1 SDPR	SDPR
hg19	regulates via flyfactorsurvey-pho_SANGER_10_FBgn0002521/transfac_pro-M02044/elemento-AAAATGGCG/flyfactorsurvey-phol_SANGER_5_FBgn0035997/homer-M00211/flyfactorsurvey-phol_SOLEXA_5_FBgn0035997/flyfactorsurvey-pho_SOLEXA_5_FBgn0002521/jaspar-PF0103.1	flyfactorsurvey-pho_SANGER_10_FBgn0002521|transfac_pro-M02044|elemento-AAAATGGCG|flyfactorsurvey-phol_SANGER_5_FBgn0035997|homer-M00211|flyfactorsurvey-phol_SOLEXA_5_FBgn0035997|flyfactorsurvey-pho_SOLEXA_5_FBgn0002521|jaspar-PF0103.1	YY1 regulates via flyfactorsurvey-pho_SANGER_10_FBgn0002521/transfac_pro-M02044/elemento-AAAATGGCG/flyfactorsurvey-phol_SANGER_5_FBgn0035997/homer-M00211/flyfactorsurvey-phol_SOLEXA_5_FBgn0035997/flyfactorsurvey-pho_SOLEXA_5_FBgn0002521/jaspar-PF0103.1 CCDC68	635	YY1	Predicted	regulates via flyfactorsurvey-pho_SANGER_10_FBgn0002521/transfac_pro-M02044/elemento-AAAATGGCG/flyfactorsurvey-phol_SANGER_5_FBgn0035997/homer-M00211/flyfactorsurvey-phol_SOLEXA_5_FBgn0035997/flyfactorsurvey-pho_SOLEXA_5_FBgn0002521/jaspar-PF0103.1	YY1 regulates via flyfactorsurvey-pho_SANGER_10_FBgn0002521/transfac_pro-M02044/elemento-AAAATGGCG/flyfactorsurvey-phol_SANGER_5_FBgn0035997/homer-M00211/flyfactorsurvey-phol_SOLEXA_5_FBgn0035997/flyfactorsurvey-pho_SOLEXA_5_FBgn0002521/jaspar-PF0103.1 CCDC68	CCDC68
hg19	regulates via flyfactorsurvey-pho_SANGER_10_FBgn0002521/transfac_pro-M02044/elemento-AAAATGGCG/flyfactorsurvey-phol_SANGER_5_FBgn0035997/homer-M00211/flyfactorsurvey-phol_SOLEXA_5_FBgn0035997/flyfactorsurvey-pho_SOLEXA_5_FBgn0002521/jaspar-PF0103.1	flyfactorsurvey-pho_SANGER_10_FBgn0002521|transfac_pro-M02044|elemento-AAAATGGCG|flyfactorsurvey-phol_SANGER_5_FBgn0035997|homer-M00211|flyfactorsurvey-phol_SOLEXA_5_FBgn0035997|flyfactorsurvey-pho_SOLEXA_5_FBgn0002521|jaspar-PF0103.1	YY1 regulates via flyfactorsurvey-pho_SANGER_10_FBgn0002521/transfac_pro-M02044/elemento-AAAATGGCG/flyfactorsurvey-phol_SANGER_5_FBgn0035997/homer-M00211/flyfactorsurvey-phol_SOLEXA_5_FBgn0035997/flyfactorsurvey-pho_SOLEXA_5_FBgn0002521/jaspar-PF0103.1 TSPAN18	634	YY1	Predicted	regulates via flyfactorsurvey-pho_SANGER_10_FBgn0002521/transfac_pro-M02044/elemento-AAAATGGCG/flyfactorsurvey-phol_SANGER_5_FBgn0035997/homer-M00211/flyfactorsurvey-phol_SOLEXA_5_FBgn0035997/flyfactorsurvey-pho_SOLEXA_5_FBgn0002521/jaspar-PF0103.1	YY1 regulates via flyfactorsurvey-pho_SANGER_10_FBgn0002521/transfac_pro-M02044/elemento-AAAATGGCG/flyfactorsurvey-phol_SANGER_5_FBgn0035997/homer-M00211/flyfactorsurvey-phol_SOLEXA_5_FBgn0035997/flyfactorsurvey-pho_SOLEXA_5_FBgn0002521/jaspar-PF0103.1 TSPAN18	TSPAN18
hg19	regulates via flyfactorsurvey-pho_SANGER_10_FBgn0002521/transfac_pro-M02044/elemento-AAAATGGCG/flyfactorsurvey-phol_SANGER_5_FBgn0035997/homer-M00211/flyfactorsurvey-phol_SOLEXA_5_FBgn0035997/flyfactorsurvey-pho_SOLEXA_5_FBgn0002521/jaspar-PF0103.1	flyfactorsurvey-pho_SANGER_10_FBgn0002521|transfac_pro-M02044|elemento-AAAATGGCG|flyfactorsurvey-phol_SANGER_5_FBgn0035997|homer-M00211|flyfactorsurvey-phol_SOLEXA_5_FBgn0035997|flyfactorsurvey-pho_SOLEXA_5_FBgn0002521|jaspar-PF0103.1	YY1 regulates via flyfactorsurvey-pho_SANGER_10_FBgn0002521/transfac_pro-M02044/elemento-AAAATGGCG/flyfactorsurvey-phol_SANGER_5_FBgn0035997/homer-M00211/flyfactorsurvey-phol_SOLEXA_5_FBgn0035997/flyfactorsurvey-pho_SOLEXA_5_FBgn0002521/jaspar-PF0103.1 ZMYND11	633	YY1	Predicted	regulates via flyfactorsurvey-pho_SANGER_10_FBgn0002521/transfac_pro-M02044/elemento-AAAATGGCG/flyfactorsurvey-phol_SANGER_5_FBgn0035997/homer-M00211/flyfactorsurvey-phol_SOLEXA_5_FBgn0035997/flyfactorsurvey-pho_SOLEXA_5_FBgn0002521/jaspar-PF0103.1	YY1 regulates via flyfactorsurvey-pho_SANGER_10_FBgn0002521/transfac_pro-M02044/elemento-AAAATGGCG/flyfactorsurvey-phol_SANGER_5_FBgn0035997/homer-M00211/flyfactorsurvey-phol_SOLEXA_5_FBgn0035997/flyfactorsurvey-pho_SOLEXA_5_FBgn0002521/jaspar-PF0103.1 ZMYND11	ZMYND11
hg19	regulates via flyfactorsurvey-pho_SANGER_10_FBgn0002521/transfac_pro-M02044/elemento-AAAATGGCG/flyfactorsurvey-phol_SANGER_5_FBgn0035997/homer-M00211/flyfactorsurvey-phol_SOLEXA_5_FBgn0035997/flyfactorsurvey-pho_SOLEXA_5_FBgn0002521/jaspar-PF0103.1	flyfactorsurvey-pho_SANGER_10_FBgn0002521|transfac_pro-M02044|elemento-AAAATGGCG|flyfactorsurvey-phol_SANGER_5_FBgn0035997|homer-M00211|flyfactorsurvey-phol_SOLEXA_5_FBgn0035997|flyfactorsurvey-pho_SOLEXA_5_FBgn0002521|jaspar-PF0103.1	YY1 regulates via flyfactorsurvey-pho_SANGER_10_FBgn0002521/transfac_pro-M02044/elemento-AAAATGGCG/flyfactorsurvey-phol_SANGER_5_FBgn0035997/homer-M00211/flyfactorsurvey-phol_SOLEXA_5_FBgn0035997/flyfactorsurvey-pho_SOLEXA_5_FBgn0002521/jaspar-PF0103.1 CCND2	632	YY1	Predicted	regulates via flyfactorsurvey-pho_SANGER_10_FBgn0002521/transfac_pro-M02044/elemento-AAAATGGCG/flyfactorsurvey-phol_SANGER_5_FBgn0035997/homer-M00211/flyfactorsurvey-phol_SOLEXA_5_FBgn0035997/flyfactorsurvey-pho_SOLEXA_5_FBgn0002521/jaspar-PF0103.1	YY1 regulates via flyfactorsurvey-pho_SANGER_10_FBgn0002521/transfac_pro-M02044/elemento-AAAATGGCG/flyfactorsurvey-phol_SANGER_5_FBgn0035997/homer-M00211/flyfactorsurvey-phol_SOLEXA_5_FBgn0035997/flyfactorsurvey-pho_SOLEXA_5_FBgn0002521/jaspar-PF0103.1 CCND2	CCND2
hg19	regulates via flyfactorsurvey-pho_SANGER_10_FBgn0002521/transfac_pro-M02044/elemento-AAAATGGCG/flyfactorsurvey-phol_SANGER_5_FBgn0035997/homer-M00211/flyfactorsurvey-phol_SOLEXA_5_FBgn0035997/flyfactorsurvey-pho_SOLEXA_5_FBgn0002521/jaspar-PF0103.1	flyfactorsurvey-pho_SANGER_10_FBgn0002521|transfac_pro-M02044|elemento-AAAATGGCG|flyfactorsurvey-phol_SANGER_5_FBgn0035997|homer-M00211|flyfactorsurvey-phol_SOLEXA_5_FBgn0035997|flyfactorsurvey-pho_SOLEXA_5_FBgn0002521|jaspar-PF0103.1	YY1 regulates via flyfactorsurvey-pho_SANGER_10_FBgn0002521/transfac_pro-M02044/elemento-AAAATGGCG/flyfactorsurvey-phol_SANGER_5_FBgn0035997/homer-M00211/flyfactorsurvey-phol_SOLEXA_5_FBgn0035997/flyfactorsurvey-pho_SOLEXA_5_FBgn0002521/jaspar-PF0103.1 CDH11	631	YY1	Predicted	regulates via flyfactorsurvey-pho_SANGER_10_FBgn0002521/transfac_pro-M02044/elemento-AAAATGGCG/flyfactorsurvey-phol_SANGER_5_FBgn0035997/homer-M00211/flyfactorsurvey-phol_SOLEXA_5_FBgn0035997/flyfactorsurvey-pho_SOLEXA_5_FBgn0002521/jaspar-PF0103.1	YY1 regulates via flyfactorsurvey-pho_SANGER_10_FBgn0002521/transfac_pro-M02044/elemento-AAAATGGCG/flyfactorsurvey-phol_SANGER_5_FBgn0035997/homer-M00211/flyfactorsurvey-phol_SOLEXA_5_FBgn0035997/flyfactorsurvey-pho_SOLEXA_5_FBgn0002521/jaspar-PF0103.1 CDH11	CDH11
hg19	regulates via flyfactorsurvey-pho_SANGER_10_FBgn0002521/transfac_pro-M02044/elemento-AAAATGGCG/flyfactorsurvey-phol_SANGER_5_FBgn0035997/homer-M00211/flyfactorsurvey-phol_SOLEXA_5_FBgn0035997/flyfactorsurvey-pho_SOLEXA_5_FBgn0002521/jaspar-PF0103.1	flyfactorsurvey-pho_SANGER_10_FBgn0002521|transfac_pro-M02044|elemento-AAAATGGCG|flyfactorsurvey-phol_SANGER_5_FBgn0035997|homer-M00211|flyfactorsurvey-phol_SOLEXA_5_FBgn0035997|flyfactorsurvey-pho_SOLEXA_5_FBgn0002521|jaspar-PF0103.1	YY1 regulates via flyfactorsurvey-pho_SANGER_10_FBgn0002521/transfac_pro-M02044/elemento-AAAATGGCG/flyfactorsurvey-phol_SANGER_5_FBgn0035997/homer-M00211/flyfactorsurvey-phol_SOLEXA_5_FBgn0035997/flyfactorsurvey-pho_SOLEXA_5_FBgn0002521/jaspar-PF0103.1 TJP1	629	YY1	Predicted	regulates via flyfactorsurvey-pho_SANGER_10_FBgn0002521/transfac_pro-M02044/elemento-AAAATGGCG/flyfactorsurvey-phol_SANGER_5_FBgn0035997/homer-M00211/flyfactorsurvey-phol_SOLEXA_5_FBgn0035997/flyfactorsurvey-pho_SOLEXA_5_FBgn0002521/jaspar-PF0103.1	YY1 regulates via flyfactorsurvey-pho_SANGER_10_FBgn0002521/transfac_pro-M02044/elemento-AAAATGGCG/flyfactorsurvey-phol_SANGER_5_FBgn0035997/homer-M00211/flyfactorsurvey-phol_SOLEXA_5_FBgn0035997/flyfactorsurvey-pho_SOLEXA_5_FBgn0002521/jaspar-PF0103.1 TJP1	TJP1
hg19	regulates via flyfactorsurvey-pho_SANGER_10_FBgn0002521/transfac_pro-M02044/elemento-AAAATGGCG/flyfactorsurvey-phol_SANGER_5_FBgn0035997/homer-M00211/flyfactorsurvey-phol_SOLEXA_5_FBgn0035997/flyfactorsurvey-pho_SOLEXA_5_FBgn0002521/jaspar-PF0103.1	flyfactorsurvey-pho_SANGER_10_FBgn0002521|transfac_pro-M02044|elemento-AAAATGGCG|flyfactorsurvey-phol_SANGER_5_FBgn0035997|homer-M00211|flyfactorsurvey-phol_SOLEXA_5_FBgn0035997|flyfactorsurvey-pho_SOLEXA_5_FBgn0002521|jaspar-PF0103.1	YY1 regulates via flyfactorsurvey-pho_SANGER_10_FBgn0002521/transfac_pro-M02044/elemento-AAAATGGCG/flyfactorsurvey-phol_SANGER_5_FBgn0035997/homer-M00211/flyfactorsurvey-phol_SOLEXA_5_FBgn0035997/flyfactorsurvey-pho_SOLEXA_5_FBgn0002521/jaspar-PF0103.1 TMSB4X	625	YY1	Predicted	regulates via flyfactorsurvey-pho_SANGER_10_FBgn0002521/transfac_pro-M02044/elemento-AAAATGGCG/flyfactorsurvey-phol_SANGER_5_FBgn0035997/homer-M00211/flyfactorsurvey-phol_SOLEXA_5_FBgn0035997/flyfactorsurvey-pho_SOLEXA_5_FBgn0002521/jaspar-PF0103.1	YY1 regulates via flyfactorsurvey-pho_SANGER_10_FBgn0002521/transfac_pro-M02044/elemento-AAAATGGCG/flyfactorsurvey-phol_SANGER_5_FBgn0035997/homer-M00211/flyfactorsurvey-phol_SOLEXA_5_FBgn0035997/flyfactorsurvey-pho_SOLEXA_5_FBgn0002521/jaspar-PF0103.1 TMSB4X	TMSB4X
hg19	regulates via flyfactorsurvey-pho_SANGER_10_FBgn0002521/transfac_pro-M02044/elemento-AAAATGGCG/flyfactorsurvey-phol_SANGER_5_FBgn0035997/homer-M00211/flyfactorsurvey-phol_SOLEXA_5_FBgn0035997/flyfactorsurvey-pho_SOLEXA_5_FBgn0002521/jaspar-PF0103.1	flyfactorsurvey-pho_SANGER_10_FBgn0002521|transfac_pro-M02044|elemento-AAAATGGCG|flyfactorsurvey-phol_SANGER_5_FBgn0035997|homer-M00211|flyfactorsurvey-phol_SOLEXA_5_FBgn0035997|flyfactorsurvey-pho_SOLEXA_5_FBgn0002521|jaspar-PF0103.1	YY1 regulates via flyfactorsurvey-pho_SANGER_10_FBgn0002521/transfac_pro-M02044/elemento-AAAATGGCG/flyfactorsurvey-phol_SANGER_5_FBgn0035997/homer-M00211/flyfactorsurvey-phol_SOLEXA_5_FBgn0035997/flyfactorsurvey-pho_SOLEXA_5_FBgn0002521/jaspar-PF0103.1 FADS1	625	YY1	Predicted	regulates via flyfactorsurvey-pho_SANGER_10_FBgn0002521/transfac_pro-M02044/elemento-AAAATGGCG/flyfactorsurvey-phol_SANGER_5_FBgn0035997/homer-M00211/flyfactorsurvey-phol_SOLEXA_5_FBgn0035997/flyfactorsurvey-pho_SOLEXA_5_FBgn0002521/jaspar-PF0103.1	YY1 regulates via flyfactorsurvey-pho_SANGER_10_FBgn0002521/transfac_pro-M02044/elemento-AAAATGGCG/flyfactorsurvey-phol_SANGER_5_FBgn0035997/homer-M00211/flyfactorsurvey-phol_SOLEXA_5_FBgn0035997/flyfactorsurvey-pho_SOLEXA_5_FBgn0002521/jaspar-PF0103.1 FADS1	FADS1
hg19	regulates via flyfactorsurvey-pho_SANGER_10_FBgn0002521/transfac_pro-M02044/elemento-AAAATGGCG/flyfactorsurvey-phol_SANGER_5_FBgn0035997/homer-M00211/flyfactorsurvey-phol_SOLEXA_5_FBgn0035997/flyfactorsurvey-pho_SOLEXA_5_FBgn0002521/jaspar-PF0103.1	flyfactorsurvey-pho_SANGER_10_FBgn0002521|transfac_pro-M02044|elemento-AAAATGGCG|flyfactorsurvey-phol_SANGER_5_FBgn0035997|homer-M00211|flyfactorsurvey-phol_SOLEXA_5_FBgn0035997|flyfactorsurvey-pho_SOLEXA_5_FBgn0002521|jaspar-PF0103.1	YY1 regulates via flyfactorsurvey-pho_SANGER_10_FBgn0002521/transfac_pro-M02044/elemento-AAAATGGCG/flyfactorsurvey-phol_SANGER_5_FBgn0035997/homer-M00211/flyfactorsurvey-phol_SOLEXA_5_FBgn0035997/flyfactorsurvey-pho_SOLEXA_5_FBgn0002521/jaspar-PF0103.1 SULF2	622	YY1	Predicted	regulates via flyfactorsurvey-pho_SANGER_10_FBgn0002521/transfac_pro-M02044/elemento-AAAATGGCG/flyfactorsurvey-phol_SANGER_5_FBgn0035997/homer-M00211/flyfactorsurvey-phol_SOLEXA_5_FBgn0035997/flyfactorsurvey-pho_SOLEXA_5_FBgn0002521/jaspar-PF0103.1	YY1 regulates via flyfactorsurvey-pho_SANGER_10_FBgn0002521/transfac_pro-M02044/elemento-AAAATGGCG/flyfactorsurvey-phol_SANGER_5_FBgn0035997/homer-M00211/flyfactorsurvey-phol_SOLEXA_5_FBgn0035997/flyfactorsurvey-pho_SOLEXA_5_FBgn0002521/jaspar-PF0103.1 SULF2	SULF2
hg19	regulates via flyfactorsurvey-pho_SANGER_10_FBgn0002521/transfac_pro-M02044/elemento-AAAATGGCG/flyfactorsurvey-phol_SANGER_5_FBgn0035997/homer-M00211/flyfactorsurvey-phol_SOLEXA_5_FBgn0035997/flyfactorsurvey-pho_SOLEXA_5_FBgn0002521/jaspar-PF0103.1	flyfactorsurvey-pho_SANGER_10_FBgn0002521|transfac_pro-M02044|elemento-AAAATGGCG|flyfactorsurvey-phol_SANGER_5_FBgn0035997|homer-M00211|flyfactorsurvey-phol_SOLEXA_5_FBgn0035997|flyfactorsurvey-pho_SOLEXA_5_FBgn0002521|jaspar-PF0103.1	YY1 regulates via flyfactorsurvey-pho_SANGER_10_FBgn0002521/transfac_pro-M02044/elemento-AAAATGGCG/flyfactorsurvey-phol_SANGER_5_FBgn0035997/homer-M00211/flyfactorsurvey-phol_SOLEXA_5_FBgn0035997/flyfactorsurvey-pho_SOLEXA_5_FBgn0002521/jaspar-PF0103.1 TCEAL4	621	YY1	Predicted	regulates via flyfactorsurvey-pho_SANGER_10_FBgn0002521/transfac_pro-M02044/elemento-AAAATGGCG/flyfactorsurvey-phol_SANGER_5_FBgn0035997/homer-M00211/flyfactorsurvey-phol_SOLEXA_5_FBgn0035997/flyfactorsurvey-pho_SOLEXA_5_FBgn0002521/jaspar-PF0103.1	YY1 regulates via flyfactorsurvey-pho_SANGER_10_FBgn0002521/transfac_pro-M02044/elemento-AAAATGGCG/flyfactorsurvey-phol_SANGER_5_FBgn0035997/homer-M00211/flyfactorsurvey-phol_SOLEXA_5_FBgn0035997/flyfactorsurvey-pho_SOLEXA_5_FBgn0002521/jaspar-PF0103.1 TCEAL4	TCEAL4
hg19	regulates via flyfactorsurvey-pho_SANGER_10_FBgn0002521/transfac_pro-M02044/elemento-AAAATGGCG/flyfactorsurvey-phol_SANGER_5_FBgn0035997/homer-M00211/flyfactorsurvey-phol_SOLEXA_5_FBgn0035997/flyfactorsurvey-pho_SOLEXA_5_FBgn0002521/jaspar-PF0103.1	flyfactorsurvey-pho_SANGER_10_FBgn0002521|transfac_pro-M02044|elemento-AAAATGGCG|flyfactorsurvey-phol_SANGER_5_FBgn0035997|homer-M00211|flyfactorsurvey-phol_SOLEXA_5_FBgn0035997|flyfactorsurvey-pho_SOLEXA_5_FBgn0002521|jaspar-PF0103.1	YY1 regulates via flyfactorsurvey-pho_SANGER_10_FBgn0002521/transfac_pro-M02044/elemento-AAAATGGCG/flyfactorsurvey-phol_SANGER_5_FBgn0035997/homer-M00211/flyfactorsurvey-phol_SOLEXA_5_FBgn0035997/flyfactorsurvey-pho_SOLEXA_5_FBgn0002521/jaspar-PF0103.1 RBMS1	617	YY1	Predicted	regulates via flyfactorsurvey-pho_SANGER_10_FBgn0002521/transfac_pro-M02044/elemento-AAAATGGCG/flyfactorsurvey-phol_SANGER_5_FBgn0035997/homer-M00211/flyfactorsurvey-phol_SOLEXA_5_FBgn0035997/flyfactorsurvey-pho_SOLEXA_5_FBgn0002521/jaspar-PF0103.1	YY1 regulates via flyfactorsurvey-pho_SANGER_10_FBgn0002521/transfac_pro-M02044/elemento-AAAATGGCG/flyfactorsurvey-phol_SANGER_5_FBgn0035997/homer-M00211/flyfactorsurvey-phol_SOLEXA_5_FBgn0035997/flyfactorsurvey-pho_SOLEXA_5_FBgn0002521/jaspar-PF0103.1 RBMS1	RBMS1
hg19	regulates via flyfactorsurvey-pho_SANGER_10_FBgn0002521/transfac_pro-M02044/elemento-AAAATGGCG/flyfactorsurvey-phol_SANGER_5_FBgn0035997/homer-M00211/flyfactorsurvey-phol_SOLEXA_5_FBgn0035997/flyfactorsurvey-pho_SOLEXA_5_FBgn0002521/jaspar-PF0103.1	flyfactorsurvey-pho_SANGER_10_FBgn0002521|transfac_pro-M02044|elemento-AAAATGGCG|flyfactorsurvey-phol_SANGER_5_FBgn0035997|homer-M00211|flyfactorsurvey-phol_SOLEXA_5_FBgn0035997|flyfactorsurvey-pho_SOLEXA_5_FBgn0002521|jaspar-PF0103.1	YY1 regulates via flyfactorsurvey-pho_SANGER_10_FBgn0002521/transfac_pro-M02044/elemento-AAAATGGCG/flyfactorsurvey-phol_SANGER_5_FBgn0035997/homer-M00211/flyfactorsurvey-phol_SOLEXA_5_FBgn0035997/flyfactorsurvey-pho_SOLEXA_5_FBgn0002521/jaspar-PF0103.1 INSIG2	614	YY1	Predicted	regulates via flyfactorsurvey-pho_SANGER_10_FBgn0002521/transfac_pro-M02044/elemento-AAAATGGCG/flyfactorsurvey-phol_SANGER_5_FBgn0035997/homer-M00211/flyfactorsurvey-phol_SOLEXA_5_FBgn0035997/flyfactorsurvey-pho_SOLEXA_5_FBgn0002521/jaspar-PF0103.1	YY1 regulates via flyfactorsurvey-pho_SANGER_10_FBgn0002521/transfac_pro-M02044/elemento-AAAATGGCG/flyfactorsurvey-phol_SANGER_5_FBgn0035997/homer-M00211/flyfactorsurvey-phol_SOLEXA_5_FBgn0035997/flyfactorsurvey-pho_SOLEXA_5_FBgn0002521/jaspar-PF0103.1 INSIG2	INSIG2
hg19	regulates via flyfactorsurvey-pho_SANGER_10_FBgn0002521/transfac_pro-M02044/elemento-AAAATGGCG/flyfactorsurvey-phol_SANGER_5_FBgn0035997/homer-M00211/flyfactorsurvey-phol_SOLEXA_5_FBgn0035997/flyfactorsurvey-pho_SOLEXA_5_FBgn0002521/jaspar-PF0103.1	flyfactorsurvey-pho_SANGER_10_FBgn0002521|transfac_pro-M02044|elemento-AAAATGGCG|flyfactorsurvey-phol_SANGER_5_FBgn0035997|homer-M00211|flyfactorsurvey-phol_SOLEXA_5_FBgn0035997|flyfactorsurvey-pho_SOLEXA_5_FBgn0002521|jaspar-PF0103.1	YY1 regulates via flyfactorsurvey-pho_SANGER_10_FBgn0002521/transfac_pro-M02044/elemento-AAAATGGCG/flyfactorsurvey-phol_SANGER_5_FBgn0035997/homer-M00211/flyfactorsurvey-phol_SOLEXA_5_FBgn0035997/flyfactorsurvey-pho_SOLEXA_5_FBgn0002521/jaspar-PF0103.1 NFE2L2	603	YY1	Predicted	regulates via flyfactorsurvey-pho_SANGER_10_FBgn0002521/transfac_pro-M02044/elemento-AAAATGGCG/flyfactorsurvey-phol_SANGER_5_FBgn0035997/homer-M00211/flyfactorsurvey-phol_SOLEXA_5_FBgn0035997/flyfactorsurvey-pho_SOLEXA_5_FBgn0002521/jaspar-PF0103.1	YY1 regulates via flyfactorsurvey-pho_SANGER_10_FBgn0002521/transfac_pro-M02044/elemento-AAAATGGCG/flyfactorsurvey-phol_SANGER_5_FBgn0035997/homer-M00211/flyfactorsurvey-phol_SOLEXA_5_FBgn0035997/flyfactorsurvey-pho_SOLEXA_5_FBgn0002521/jaspar-PF0103.1 NFE2L2	NFE2L2
hg19	regulates via flyfactorsurvey-pho_SANGER_10_FBgn0002521/transfac_pro-M02044/elemento-AAAATGGCG/flyfactorsurvey-phol_SANGER_5_FBgn0035997/homer-M00211/flyfactorsurvey-phol_SOLEXA_5_FBgn0035997/flyfactorsurvey-pho_SOLEXA_5_FBgn0002521/jaspar-PF0103.1	flyfactorsurvey-pho_SANGER_10_FBgn0002521|transfac_pro-M02044|elemento-AAAATGGCG|flyfactorsurvey-phol_SANGER_5_FBgn0035997|homer-M00211|flyfactorsurvey-phol_SOLEXA_5_FBgn0035997|flyfactorsurvey-pho_SOLEXA_5_FBgn0002521|jaspar-PF0103.1	YY1 regulates via flyfactorsurvey-pho_SANGER_10_FBgn0002521/transfac_pro-M02044/elemento-AAAATGGCG/flyfactorsurvey-phol_SANGER_5_FBgn0035997/homer-M00211/flyfactorsurvey-phol_SOLEXA_5_FBgn0035997/flyfactorsurvey-pho_SOLEXA_5_FBgn0002521/jaspar-PF0103.1 TUG1	598	YY1	Predicted	regulates via flyfactorsurvey-pho_SANGER_10_FBgn0002521/transfac_pro-M02044/elemento-AAAATGGCG/flyfactorsurvey-phol_SANGER_5_FBgn0035997/homer-M00211/flyfactorsurvey-phol_SOLEXA_5_FBgn0035997/flyfactorsurvey-pho_SOLEXA_5_FBgn0002521/jaspar-PF0103.1	YY1 regulates via flyfactorsurvey-pho_SANGER_10_FBgn0002521/transfac_pro-M02044/elemento-AAAATGGCG/flyfactorsurvey-phol_SANGER_5_FBgn0035997/homer-M00211/flyfactorsurvey-phol_SOLEXA_5_FBgn0035997/flyfactorsurvey-pho_SOLEXA_5_FBgn0002521/jaspar-PF0103.1 TUG1	TUG1
hg19	regulates via flyfactorsurvey-pho_SANGER_10_FBgn0002521/transfac_pro-M02044/elemento-AAAATGGCG/flyfactorsurvey-phol_SANGER_5_FBgn0035997/homer-M00211/flyfactorsurvey-phol_SOLEXA_5_FBgn0035997/flyfactorsurvey-pho_SOLEXA_5_FBgn0002521/jaspar-PF0103.1	flyfactorsurvey-pho_SANGER_10_FBgn0002521|transfac_pro-M02044|elemento-AAAATGGCG|flyfactorsurvey-phol_SANGER_5_FBgn0035997|homer-M00211|flyfactorsurvey-phol_SOLEXA_5_FBgn0035997|flyfactorsurvey-pho_SOLEXA_5_FBgn0002521|jaspar-PF0103.1	YY1 regulates via flyfactorsurvey-pho_SANGER_10_FBgn0002521/transfac_pro-M02044/elemento-AAAATGGCG/flyfactorsurvey-phol_SANGER_5_FBgn0035997/homer-M00211/flyfactorsurvey-phol_SOLEXA_5_FBgn0035997/flyfactorsurvey-pho_SOLEXA_5_FBgn0002521/jaspar-PF0103.1 ZBTB4	596	YY1	Predicted	regulates via flyfactorsurvey-pho_SANGER_10_FBgn0002521/transfac_pro-M02044/elemento-AAAATGGCG/flyfactorsurvey-phol_SANGER_5_FBgn0035997/homer-M00211/flyfactorsurvey-phol_SOLEXA_5_FBgn0035997/flyfactorsurvey-pho_SOLEXA_5_FBgn0002521/jaspar-PF0103.1	YY1 regulates via flyfactorsurvey-pho_SANGER_10_FBgn0002521/transfac_pro-M02044/elemento-AAAATGGCG/flyfactorsurvey-phol_SANGER_5_FBgn0035997/homer-M00211/flyfactorsurvey-phol_SOLEXA_5_FBgn0035997/flyfactorsurvey-pho_SOLEXA_5_FBgn0002521/jaspar-PF0103.1 ZBTB4	ZBTB4
hg19	regulates via flyfactorsurvey-pho_SANGER_10_FBgn0002521/transfac_pro-M02044/elemento-AAAATGGCG/flyfactorsurvey-phol_SANGER_5_FBgn0035997/homer-M00211/flyfactorsurvey-phol_SOLEXA_5_FBgn0035997/flyfactorsurvey-pho_SOLEXA_5_FBgn0002521/jaspar-PF0103.1	flyfactorsurvey-pho_SANGER_10_FBgn0002521|transfac_pro-M02044|elemento-AAAATGGCG|flyfactorsurvey-phol_SANGER_5_FBgn0035997|homer-M00211|flyfactorsurvey-phol_SOLEXA_5_FBgn0035997|flyfactorsurvey-pho_SOLEXA_5_FBgn0002521|jaspar-PF0103.1	YY1 regulates via flyfactorsurvey-pho_SANGER_10_FBgn0002521/transfac_pro-M02044/elemento-AAAATGGCG/flyfactorsurvey-phol_SANGER_5_FBgn0035997/homer-M00211/flyfactorsurvey-phol_SOLEXA_5_FBgn0035997/flyfactorsurvey-pho_SOLEXA_5_FBgn0002521/jaspar-PF0103.1 ATP1B1	596	YY1	Predicted	regulates via flyfactorsurvey-pho_SANGER_10_FBgn0002521/transfac_pro-M02044/elemento-AAAATGGCG/flyfactorsurvey-phol_SANGER_5_FBgn0035997/homer-M00211/flyfactorsurvey-phol_SOLEXA_5_FBgn0035997/flyfactorsurvey-pho_SOLEXA_5_FBgn0002521/jaspar-PF0103.1	YY1 regulates via flyfactorsurvey-pho_SANGER_10_FBgn0002521/transfac_pro-M02044/elemento-AAAATGGCG/flyfactorsurvey-phol_SANGER_5_FBgn0035997/homer-M00211/flyfactorsurvey-phol_SOLEXA_5_FBgn0035997/flyfactorsurvey-pho_SOLEXA_5_FBgn0002521/jaspar-PF0103.1 ATP1B1	ATP1B1
hg19	regulates via flyfactorsurvey-pho_SANGER_10_FBgn0002521/transfac_pro-M02044/elemento-AAAATGGCG/flyfactorsurvey-phol_SANGER_5_FBgn0035997/homer-M00211/flyfactorsurvey-phol_SOLEXA_5_FBgn0035997/flyfactorsurvey-pho_SOLEXA_5_FBgn0002521/jaspar-PF0103.1	flyfactorsurvey-pho_SANGER_10_FBgn0002521|transfac_pro-M02044|elemento-AAAATGGCG|flyfactorsurvey-phol_SANGER_5_FBgn0035997|homer-M00211|flyfactorsurvey-phol_SOLEXA_5_FBgn0035997|flyfactorsurvey-pho_SOLEXA_5_FBgn0002521|jaspar-PF0103.1	YY1 regulates via flyfactorsurvey-pho_SANGER_10_FBgn0002521/transfac_pro-M02044/elemento-AAAATGGCG/flyfactorsurvey-phol_SANGER_5_FBgn0035997/homer-M00211/flyfactorsurvey-phol_SOLEXA_5_FBgn0035997/flyfactorsurvey-pho_SOLEXA_5_FBgn0002521/jaspar-PF0103.1 GRN	593	YY1	Predicted	regulates via flyfactorsurvey-pho_SANGER_10_FBgn0002521/transfac_pro-M02044/elemento-AAAATGGCG/flyfactorsurvey-phol_SANGER_5_FBgn0035997/homer-M00211/flyfactorsurvey-phol_SOLEXA_5_FBgn0035997/flyfactorsurvey-pho_SOLEXA_5_FBgn0002521/jaspar-PF0103.1	YY1 regulates via flyfactorsurvey-pho_SANGER_10_FBgn0002521/transfac_pro-M02044/elemento-AAAATGGCG/flyfactorsurvey-phol_SANGER_5_FBgn0035997/homer-M00211/flyfactorsurvey-phol_SOLEXA_5_FBgn0035997/flyfactorsurvey-pho_SOLEXA_5_FBgn0002521/jaspar-PF0103.1 GRN	GRN
hg19	regulates via flyfactorsurvey-pho_SANGER_10_FBgn0002521/transfac_pro-M02044/elemento-AAAATGGCG/flyfactorsurvey-phol_SANGER_5_FBgn0035997/homer-M00211/flyfactorsurvey-phol_SOLEXA_5_FBgn0035997/flyfactorsurvey-pho_SOLEXA_5_FBgn0002521/jaspar-PF0103.1	flyfactorsurvey-pho_SANGER_10_FBgn0002521|transfac_pro-M02044|elemento-AAAATGGCG|flyfactorsurvey-phol_SANGER_5_FBgn0035997|homer-M00211|flyfactorsurvey-phol_SOLEXA_5_FBgn0035997|flyfactorsurvey-pho_SOLEXA_5_FBgn0002521|jaspar-PF0103.1	YY1 regulates via flyfactorsurvey-pho_SANGER_10_FBgn0002521/transfac_pro-M02044/elemento-AAAATGGCG/flyfactorsurvey-phol_SANGER_5_FBgn0035997/homer-M00211/flyfactorsurvey-phol_SOLEXA_5_FBgn0035997/flyfactorsurvey-pho_SOLEXA_5_FBgn0002521/jaspar-PF0103.1 DOCK1	593	YY1	Predicted	regulates via flyfactorsurvey-pho_SANGER_10_FBgn0002521/transfac_pro-M02044/elemento-AAAATGGCG/flyfactorsurvey-phol_SANGER_5_FBgn0035997/homer-M00211/flyfactorsurvey-phol_SOLEXA_5_FBgn0035997/flyfactorsurvey-pho_SOLEXA_5_FBgn0002521/jaspar-PF0103.1	YY1 regulates via flyfactorsurvey-pho_SANGER_10_FBgn0002521/transfac_pro-M02044/elemento-AAAATGGCG/flyfactorsurvey-phol_SANGER_5_FBgn0035997/homer-M00211/flyfactorsurvey-phol_SOLEXA_5_FBgn0035997/flyfactorsurvey-pho_SOLEXA_5_FBgn0002521/jaspar-PF0103.1 DOCK1	DOCK1
hg19	regulates via flyfactorsurvey-pho_SANGER_10_FBgn0002521/transfac_pro-M02044/elemento-AAAATGGCG/flyfactorsurvey-phol_SANGER_5_FBgn0035997/homer-M00211/flyfactorsurvey-phol_SOLEXA_5_FBgn0035997/flyfactorsurvey-pho_SOLEXA_5_FBgn0002521/jaspar-PF0103.1	flyfactorsurvey-pho_SANGER_10_FBgn0002521|transfac_pro-M02044|elemento-AAAATGGCG|flyfactorsurvey-phol_SANGER_5_FBgn0035997|homer-M00211|flyfactorsurvey-phol_SOLEXA_5_FBgn0035997|flyfactorsurvey-pho_SOLEXA_5_FBgn0002521|jaspar-PF0103.1	YY1 regulates via flyfactorsurvey-pho_SANGER_10_FBgn0002521/transfac_pro-M02044/elemento-AAAATGGCG/flyfactorsurvey-phol_SANGER_5_FBgn0035997/homer-M00211/flyfactorsurvey-phol_SOLEXA_5_FBgn0035997/flyfactorsurvey-pho_SOLEXA_5_FBgn0002521/jaspar-PF0103.1 TNKS2	588	YY1	Predicted	regulates via flyfactorsurvey-pho_SANGER_10_FBgn0002521/transfac_pro-M02044/elemento-AAAATGGCG/flyfactorsurvey-phol_SANGER_5_FBgn0035997/homer-M00211/flyfactorsurvey-phol_SOLEXA_5_FBgn0035997/flyfactorsurvey-pho_SOLEXA_5_FBgn0002521/jaspar-PF0103.1	YY1 regulates via flyfactorsurvey-pho_SANGER_10_FBgn0002521/transfac_pro-M02044/elemento-AAAATGGCG/flyfactorsurvey-phol_SANGER_5_FBgn0035997/homer-M00211/flyfactorsurvey-phol_SOLEXA_5_FBgn0035997/flyfactorsurvey-pho_SOLEXA_5_FBgn0002521/jaspar-PF0103.1 TNKS2	TNKS2
hg19	regulates via flyfactorsurvey-pho_SANGER_10_FBgn0002521/transfac_pro-M02044/elemento-AAAATGGCG/flyfactorsurvey-phol_SANGER_5_FBgn0035997/homer-M00211/flyfactorsurvey-phol_SOLEXA_5_FBgn0035997/flyfactorsurvey-pho_SOLEXA_5_FBgn0002521/jaspar-PF0103.1	flyfactorsurvey-pho_SANGER_10_FBgn0002521|transfac_pro-M02044|elemento-AAAATGGCG|flyfactorsurvey-phol_SANGER_5_FBgn0035997|homer-M00211|flyfactorsurvey-phol_SOLEXA_5_FBgn0035997|flyfactorsurvey-pho_SOLEXA_5_FBgn0002521|jaspar-PF0103.1	YY1 regulates via flyfactorsurvey-pho_SANGER_10_FBgn0002521/transfac_pro-M02044/elemento-AAAATGGCG/flyfactorsurvey-phol_SANGER_5_FBgn0035997/homer-M00211/flyfactorsurvey-phol_SOLEXA_5_FBgn0035997/flyfactorsurvey-pho_SOLEXA_5_FBgn0002521/jaspar-PF0103.1 MCAM	587	YY1	Predicted	regulates via flyfactorsurvey-pho_SANGER_10_FBgn0002521/transfac_pro-M02044/elemento-AAAATGGCG/flyfactorsurvey-phol_SANGER_5_FBgn0035997/homer-M00211/flyfactorsurvey-phol_SOLEXA_5_FBgn0035997/flyfactorsurvey-pho_SOLEXA_5_FBgn0002521/jaspar-PF0103.1	YY1 regulates via flyfactorsurvey-pho_SANGER_10_FBgn0002521/transfac_pro-M02044/elemento-AAAATGGCG/flyfactorsurvey-phol_SANGER_5_FBgn0035997/homer-M00211/flyfactorsurvey-phol_SOLEXA_5_FBgn0035997/flyfactorsurvey-pho_SOLEXA_5_FBgn0002521/jaspar-PF0103.1 MCAM	MCAM
hg19	regulates via flyfactorsurvey-pho_SANGER_10_FBgn0002521/transfac_pro-M02044/elemento-AAAATGGCG/flyfactorsurvey-phol_SANGER_5_FBgn0035997/homer-M00211/flyfactorsurvey-phol_SOLEXA_5_FBgn0035997/flyfactorsurvey-pho_SOLEXA_5_FBgn0002521/jaspar-PF0103.1	flyfactorsurvey-pho_SANGER_10_FBgn0002521|transfac_pro-M02044|elemento-AAAATGGCG|flyfactorsurvey-phol_SANGER_5_FBgn0035997|homer-M00211|flyfactorsurvey-phol_SOLEXA_5_FBgn0035997|flyfactorsurvey-pho_SOLEXA_5_FBgn0002521|jaspar-PF0103.1	YY1 regulates via flyfactorsurvey-pho_SANGER_10_FBgn0002521/transfac_pro-M02044/elemento-AAAATGGCG/flyfactorsurvey-phol_SANGER_5_FBgn0035997/homer-M00211/flyfactorsurvey-phol_SOLEXA_5_FBgn0035997/flyfactorsurvey-pho_SOLEXA_5_FBgn0002521/jaspar-PF0103.1 CTDSP1	587	YY1	Predicted	regulates via flyfactorsurvey-pho_SANGER_10_FBgn0002521/transfac_pro-M02044/elemento-AAAATGGCG/flyfactorsurvey-phol_SANGER_5_FBgn0035997/homer-M00211/flyfactorsurvey-phol_SOLEXA_5_FBgn0035997/flyfactorsurvey-pho_SOLEXA_5_FBgn0002521/jaspar-PF0103.1	YY1 regulates via flyfactorsurvey-pho_SANGER_10_FBgn0002521/transfac_pro-M02044/elemento-AAAATGGCG/flyfactorsurvey-phol_SANGER_5_FBgn0035997/homer-M00211/flyfactorsurvey-phol_SOLEXA_5_FBgn0035997/flyfactorsurvey-pho_SOLEXA_5_FBgn0002521/jaspar-PF0103.1 CTDSP1	CTDSP1
hg19	regulates via flyfactorsurvey-pho_SANGER_10_FBgn0002521/transfac_pro-M02044/elemento-AAAATGGCG/flyfactorsurvey-phol_SANGER_5_FBgn0035997/homer-M00211/flyfactorsurvey-phol_SOLEXA_5_FBgn0035997/flyfactorsurvey-pho_SOLEXA_5_FBgn0002521/jaspar-PF0103.1	flyfactorsurvey-pho_SANGER_10_FBgn0002521|transfac_pro-M02044|elemento-AAAATGGCG|flyfactorsurvey-phol_SANGER_5_FBgn0035997|homer-M00211|flyfactorsurvey-phol_SOLEXA_5_FBgn0035997|flyfactorsurvey-pho_SOLEXA_5_FBgn0002521|jaspar-PF0103.1	YY1 regulates via flyfactorsurvey-pho_SANGER_10_FBgn0002521/transfac_pro-M02044/elemento-AAAATGGCG/flyfactorsurvey-phol_SANGER_5_FBgn0035997/homer-M00211/flyfactorsurvey-phol_SOLEXA_5_FBgn0035997/flyfactorsurvey-pho_SOLEXA_5_FBgn0002521/jaspar-PF0103.1 PALLD	586	YY1	Predicted	regulates via flyfactorsurvey-pho_SANGER_10_FBgn0002521/transfac_pro-M02044/elemento-AAAATGGCG/flyfactorsurvey-phol_SANGER_5_FBgn0035997/homer-M00211/flyfactorsurvey-phol_SOLEXA_5_FBgn0035997/flyfactorsurvey-pho_SOLEXA_5_FBgn0002521/jaspar-PF0103.1	YY1 regulates via flyfactorsurvey-pho_SANGER_10_FBgn0002521/transfac_pro-M02044/elemento-AAAATGGCG/flyfactorsurvey-phol_SANGER_5_FBgn0035997/homer-M00211/flyfactorsurvey-phol_SOLEXA_5_FBgn0035997/flyfactorsurvey-pho_SOLEXA_5_FBgn0002521/jaspar-PF0103.1 PALLD	PALLD
hg19	regulates via flyfactorsurvey-pho_SANGER_10_FBgn0002521/transfac_pro-M02044/elemento-AAAATGGCG/flyfactorsurvey-phol_SANGER_5_FBgn0035997/homer-M00211/flyfactorsurvey-phol_SOLEXA_5_FBgn0035997/flyfactorsurvey-pho_SOLEXA_5_FBgn0002521/jaspar-PF0103.1	flyfactorsurvey-pho_SANGER_10_FBgn0002521|transfac_pro-M02044|elemento-AAAATGGCG|flyfactorsurvey-phol_SANGER_5_FBgn0035997|homer-M00211|flyfactorsurvey-phol_SOLEXA_5_FBgn0035997|flyfactorsurvey-pho_SOLEXA_5_FBgn0002521|jaspar-PF0103.1	YY1 regulates via flyfactorsurvey-pho_SANGER_10_FBgn0002521/transfac_pro-M02044/elemento-AAAATGGCG/flyfactorsurvey-phol_SANGER_5_FBgn0035997/homer-M00211/flyfactorsurvey-phol_SOLEXA_5_FBgn0035997/flyfactorsurvey-pho_SOLEXA_5_FBgn0002521/jaspar-PF0103.1 HNRNPUL1	583	YY1	Predicted	regulates via flyfactorsurvey-pho_SANGER_10_FBgn0002521/transfac_pro-M02044/elemento-AAAATGGCG/flyfactorsurvey-phol_SANGER_5_FBgn0035997/homer-M00211/flyfactorsurvey-phol_SOLEXA_5_FBgn0035997/flyfactorsurvey-pho_SOLEXA_5_FBgn0002521/jaspar-PF0103.1	YY1 regulates via flyfactorsurvey-pho_SANGER_10_FBgn0002521/transfac_pro-M02044/elemento-AAAATGGCG/flyfactorsurvey-phol_SANGER_5_FBgn0035997/homer-M00211/flyfactorsurvey-phol_SOLEXA_5_FBgn0035997/flyfactorsurvey-pho_SOLEXA_5_FBgn0002521/jaspar-PF0103.1 HNRNPUL1	HNRNPUL1
hg19	regulates via flyfactorsurvey-pho_SANGER_10_FBgn0002521/transfac_pro-M02044/elemento-AAAATGGCG/flyfactorsurvey-phol_SANGER_5_FBgn0035997/homer-M00211/flyfactorsurvey-phol_SOLEXA_5_FBgn0035997/flyfactorsurvey-pho_SOLEXA_5_FBgn0002521/jaspar-PF0103.1	flyfactorsurvey-pho_SANGER_10_FBgn0002521|transfac_pro-M02044|elemento-AAAATGGCG|flyfactorsurvey-phol_SANGER_5_FBgn0035997|homer-M00211|flyfactorsurvey-phol_SOLEXA_5_FBgn0035997|flyfactorsurvey-pho_SOLEXA_5_FBgn0002521|jaspar-PF0103.1	YY1 regulates via flyfactorsurvey-pho_SANGER_10_FBgn0002521/transfac_pro-M02044/elemento-AAAATGGCG/flyfactorsurvey-phol_SANGER_5_FBgn0035997/homer-M00211/flyfactorsurvey-phol_SOLEXA_5_FBgn0035997/flyfactorsurvey-pho_SOLEXA_5_FBgn0002521/jaspar-PF0103.1 PNRC2	580	YY1	Predicted	regulates via flyfactorsurvey-pho_SANGER_10_FBgn0002521/transfac_pro-M02044/elemento-AAAATGGCG/flyfactorsurvey-phol_SANGER_5_FBgn0035997/homer-M00211/flyfactorsurvey-phol_SOLEXA_5_FBgn0035997/flyfactorsurvey-pho_SOLEXA_5_FBgn0002521/jaspar-PF0103.1	YY1 regulates via flyfactorsurvey-pho_SANGER_10_FBgn0002521/transfac_pro-M02044/elemento-AAAATGGCG/flyfactorsurvey-phol_SANGER_5_FBgn0035997/homer-M00211/flyfactorsurvey-phol_SOLEXA_5_FBgn0035997/flyfactorsurvey-pho_SOLEXA_5_FBgn0002521/jaspar-PF0103.1 PNRC2	PNRC2
hg19	regulates via flyfactorsurvey-pho_SANGER_10_FBgn0002521/transfac_pro-M02044/elemento-AAAATGGCG/flyfactorsurvey-phol_SANGER_5_FBgn0035997/homer-M00211/flyfactorsurvey-phol_SOLEXA_5_FBgn0035997/flyfactorsurvey-pho_SOLEXA_5_FBgn0002521/jaspar-PF0103.1	flyfactorsurvey-pho_SANGER_10_FBgn0002521|transfac_pro-M02044|elemento-AAAATGGCG|flyfactorsurvey-phol_SANGER_5_FBgn0035997|homer-M00211|flyfactorsurvey-phol_SOLEXA_5_FBgn0035997|flyfactorsurvey-pho_SOLEXA_5_FBgn0002521|jaspar-PF0103.1	YY1 regulates via flyfactorsurvey-pho_SANGER_10_FBgn0002521/transfac_pro-M02044/elemento-AAAATGGCG/flyfactorsurvey-phol_SANGER_5_FBgn0035997/homer-M00211/flyfactorsurvey-phol_SOLEXA_5_FBgn0035997/flyfactorsurvey-pho_SOLEXA_5_FBgn0002521/jaspar-PF0103.1 SPG20	579	YY1	Predicted	regulates via flyfactorsurvey-pho_SANGER_10_FBgn0002521/transfac_pro-M02044/elemento-AAAATGGCG/flyfactorsurvey-phol_SANGER_5_FBgn0035997/homer-M00211/flyfactorsurvey-phol_SOLEXA_5_FBgn0035997/flyfactorsurvey-pho_SOLEXA_5_FBgn0002521/jaspar-PF0103.1	YY1 regulates via flyfactorsurvey-pho_SANGER_10_FBgn0002521/transfac_pro-M02044/elemento-AAAATGGCG/flyfactorsurvey-phol_SANGER_5_FBgn0035997/homer-M00211/flyfactorsurvey-phol_SOLEXA_5_FBgn0035997/flyfactorsurvey-pho_SOLEXA_5_FBgn0002521/jaspar-PF0103.1 SPG20	SPG20
hg19	regulates via flyfactorsurvey-pho_SANGER_10_FBgn0002521/transfac_pro-M02044/elemento-AAAATGGCG/flyfactorsurvey-phol_SANGER_5_FBgn0035997/homer-M00211/flyfactorsurvey-phol_SOLEXA_5_FBgn0035997/flyfactorsurvey-pho_SOLEXA_5_FBgn0002521/jaspar-PF0103.1	flyfactorsurvey-pho_SANGER_10_FBgn0002521|transfac_pro-M02044|elemento-AAAATGGCG|flyfactorsurvey-phol_SANGER_5_FBgn0035997|homer-M00211|flyfactorsurvey-phol_SOLEXA_5_FBgn0035997|flyfactorsurvey-pho_SOLEXA_5_FBgn0002521|jaspar-PF0103.1	YY1 regulates via flyfactorsurvey-pho_SANGER_10_FBgn0002521/transfac_pro-M02044/elemento-AAAATGGCG/flyfactorsurvey-phol_SANGER_5_FBgn0035997/homer-M00211/flyfactorsurvey-phol_SOLEXA_5_FBgn0035997/flyfactorsurvey-pho_SOLEXA_5_FBgn0002521/jaspar-PF0103.1 CPVL	579	YY1	Predicted	regulates via flyfactorsurvey-pho_SANGER_10_FBgn0002521/transfac_pro-M02044/elemento-AAAATGGCG/flyfactorsurvey-phol_SANGER_5_FBgn0035997/homer-M00211/flyfactorsurvey-phol_SOLEXA_5_FBgn0035997/flyfactorsurvey-pho_SOLEXA_5_FBgn0002521/jaspar-PF0103.1	YY1 regulates via flyfactorsurvey-pho_SANGER_10_FBgn0002521/transfac_pro-M02044/elemento-AAAATGGCG/flyfactorsurvey-phol_SANGER_5_FBgn0035997/homer-M00211/flyfactorsurvey-phol_SOLEXA_5_FBgn0035997/flyfactorsurvey-pho_SOLEXA_5_FBgn0002521/jaspar-PF0103.1 CPVL	CPVL
hg19	regulates via flyfactorsurvey-pho_SANGER_10_FBgn0002521/transfac_pro-M02044/elemento-AAAATGGCG/flyfactorsurvey-phol_SANGER_5_FBgn0035997/homer-M00211/flyfactorsurvey-phol_SOLEXA_5_FBgn0035997/flyfactorsurvey-pho_SOLEXA_5_FBgn0002521/jaspar-PF0103.1	flyfactorsurvey-pho_SANGER_10_FBgn0002521|transfac_pro-M02044|elemento-AAAATGGCG|flyfactorsurvey-phol_SANGER_5_FBgn0035997|homer-M00211|flyfactorsurvey-phol_SOLEXA_5_FBgn0035997|flyfactorsurvey-pho_SOLEXA_5_FBgn0002521|jaspar-PF0103.1	YY1 regulates via flyfactorsurvey-pho_SANGER_10_FBgn0002521/transfac_pro-M02044/elemento-AAAATGGCG/flyfactorsurvey-phol_SANGER_5_FBgn0035997/homer-M00211/flyfactorsurvey-phol_SOLEXA_5_FBgn0035997/flyfactorsurvey-pho_SOLEXA_5_FBgn0002521/jaspar-PF0103.1 SPIN1	578	YY1	Predicted	regulates via flyfactorsurvey-pho_SANGER_10_FBgn0002521/transfac_pro-M02044/elemento-AAAATGGCG/flyfactorsurvey-phol_SANGER_5_FBgn0035997/homer-M00211/flyfactorsurvey-phol_SOLEXA_5_FBgn0035997/flyfactorsurvey-pho_SOLEXA_5_FBgn0002521/jaspar-PF0103.1	YY1 regulates via flyfactorsurvey-pho_SANGER_10_FBgn0002521/transfac_pro-M02044/elemento-AAAATGGCG/flyfactorsurvey-phol_SANGER_5_FBgn0035997/homer-M00211/flyfactorsurvey-phol_SOLEXA_5_FBgn0035997/flyfactorsurvey-pho_SOLEXA_5_FBgn0002521/jaspar-PF0103.1 SPIN1	SPIN1
hg19	regulates via flyfactorsurvey-pho_SANGER_10_FBgn0002521/transfac_pro-M02044/elemento-AAAATGGCG/flyfactorsurvey-phol_SANGER_5_FBgn0035997/homer-M00211/flyfactorsurvey-phol_SOLEXA_5_FBgn0035997/flyfactorsurvey-pho_SOLEXA_5_FBgn0002521/jaspar-PF0103.1	flyfactorsurvey-pho_SANGER_10_FBgn0002521|transfac_pro-M02044|elemento-AAAATGGCG|flyfactorsurvey-phol_SANGER_5_FBgn0035997|homer-M00211|flyfactorsurvey-phol_SOLEXA_5_FBgn0035997|flyfactorsurvey-pho_SOLEXA_5_FBgn0002521|jaspar-PF0103.1	YY1 regulates via flyfactorsurvey-pho_SANGER_10_FBgn0002521/transfac_pro-M02044/elemento-AAAATGGCG/flyfactorsurvey-phol_SANGER_5_FBgn0035997/homer-M00211/flyfactorsurvey-phol_SOLEXA_5_FBgn0035997/flyfactorsurvey-pho_SOLEXA_5_FBgn0002521/jaspar-PF0103.1 PPP1R14B	578	YY1	Predicted	regulates via flyfactorsurvey-pho_SANGER_10_FBgn0002521/transfac_pro-M02044/elemento-AAAATGGCG/flyfactorsurvey-phol_SANGER_5_FBgn0035997/homer-M00211/flyfactorsurvey-phol_SOLEXA_5_FBgn0035997/flyfactorsurvey-pho_SOLEXA_5_FBgn0002521/jaspar-PF0103.1	YY1 regulates via flyfactorsurvey-pho_SANGER_10_FBgn0002521/transfac_pro-M02044/elemento-AAAATGGCG/flyfactorsurvey-phol_SANGER_5_FBgn0035997/homer-M00211/flyfactorsurvey-phol_SOLEXA_5_FBgn0035997/flyfactorsurvey-pho_SOLEXA_5_FBgn0002521/jaspar-PF0103.1 PPP1R14B	PPP1R14B
hg19	regulates via flyfactorsurvey-pho_SANGER_10_FBgn0002521/transfac_pro-M02044/elemento-AAAATGGCG/flyfactorsurvey-phol_SANGER_5_FBgn0035997/homer-M00211/flyfactorsurvey-phol_SOLEXA_5_FBgn0035997/flyfactorsurvey-pho_SOLEXA_5_FBgn0002521/jaspar-PF0103.1	flyfactorsurvey-pho_SANGER_10_FBgn0002521|transfac_pro-M02044|elemento-AAAATGGCG|flyfactorsurvey-phol_SANGER_5_FBgn0035997|homer-M00211|flyfactorsurvey-phol_SOLEXA_5_FBgn0035997|flyfactorsurvey-pho_SOLEXA_5_FBgn0002521|jaspar-PF0103.1	YY1 regulates via flyfactorsurvey-pho_SANGER_10_FBgn0002521/transfac_pro-M02044/elemento-AAAATGGCG/flyfactorsurvey-phol_SANGER_5_FBgn0035997/homer-M00211/flyfactorsurvey-phol_SOLEXA_5_FBgn0035997/flyfactorsurvey-pho_SOLEXA_5_FBgn0002521/jaspar-PF0103.1 NISCH	577	YY1	Predicted	regulates via flyfactorsurvey-pho_SANGER_10_FBgn0002521/transfac_pro-M02044/elemento-AAAATGGCG/flyfactorsurvey-phol_SANGER_5_FBgn0035997/homer-M00211/flyfactorsurvey-phol_SOLEXA_5_FBgn0035997/flyfactorsurvey-pho_SOLEXA_5_FBgn0002521/jaspar-PF0103.1	YY1 regulates via flyfactorsurvey-pho_SANGER_10_FBgn0002521/transfac_pro-M02044/elemento-AAAATGGCG/flyfactorsurvey-phol_SANGER_5_FBgn0035997/homer-M00211/flyfactorsurvey-phol_SOLEXA_5_FBgn0035997/flyfactorsurvey-pho_SOLEXA_5_FBgn0002521/jaspar-PF0103.1 NISCH	NISCH
hg19	regulates via flyfactorsurvey-pho_SANGER_10_FBgn0002521/transfac_pro-M02044/elemento-AAAATGGCG/flyfactorsurvey-phol_SANGER_5_FBgn0035997/homer-M00211/flyfactorsurvey-phol_SOLEXA_5_FBgn0035997/flyfactorsurvey-pho_SOLEXA_5_FBgn0002521/jaspar-PF0103.1	flyfactorsurvey-pho_SANGER_10_FBgn0002521|transfac_pro-M02044|elemento-AAAATGGCG|flyfactorsurvey-phol_SANGER_5_FBgn0035997|homer-M00211|flyfactorsurvey-phol_SOLEXA_5_FBgn0035997|flyfactorsurvey-pho_SOLEXA_5_FBgn0002521|jaspar-PF0103.1	YY1 regulates via flyfactorsurvey-pho_SANGER_10_FBgn0002521/transfac_pro-M02044/elemento-AAAATGGCG/flyfactorsurvey-phol_SANGER_5_FBgn0035997/homer-M00211/flyfactorsurvey-phol_SOLEXA_5_FBgn0035997/flyfactorsurvey-pho_SOLEXA_5_FBgn0002521/jaspar-PF0103.1 PCGF3	574	YY1	Predicted	regulates via flyfactorsurvey-pho_SANGER_10_FBgn0002521/transfac_pro-M02044/elemento-AAAATGGCG/flyfactorsurvey-phol_SANGER_5_FBgn0035997/homer-M00211/flyfactorsurvey-phol_SOLEXA_5_FBgn0035997/flyfactorsurvey-pho_SOLEXA_5_FBgn0002521/jaspar-PF0103.1	YY1 regulates via flyfactorsurvey-pho_SANGER_10_FBgn0002521/transfac_pro-M02044/elemento-AAAATGGCG/flyfactorsurvey-phol_SANGER_5_FBgn0035997/homer-M00211/flyfactorsurvey-phol_SOLEXA_5_FBgn0035997/flyfactorsurvey-pho_SOLEXA_5_FBgn0002521/jaspar-PF0103.1 PCGF3	PCGF3
hg19	regulates via flyfactorsurvey-pho_SANGER_10_FBgn0002521/transfac_pro-M02044/elemento-AAAATGGCG/flyfactorsurvey-phol_SANGER_5_FBgn0035997/homer-M00211/flyfactorsurvey-phol_SOLEXA_5_FBgn0035997/flyfactorsurvey-pho_SOLEXA_5_FBgn0002521/jaspar-PF0103.1	flyfactorsurvey-pho_SANGER_10_FBgn0002521|transfac_pro-M02044|elemento-AAAATGGCG|flyfactorsurvey-phol_SANGER_5_FBgn0035997|homer-M00211|flyfactorsurvey-phol_SOLEXA_5_FBgn0035997|flyfactorsurvey-pho_SOLEXA_5_FBgn0002521|jaspar-PF0103.1	YY1 regulates via flyfactorsurvey-pho_SANGER_10_FBgn0002521/transfac_pro-M02044/elemento-AAAATGGCG/flyfactorsurvey-phol_SANGER_5_FBgn0035997/homer-M00211/flyfactorsurvey-phol_SOLEXA_5_FBgn0035997/flyfactorsurvey-pho_SOLEXA_5_FBgn0002521/jaspar-PF0103.1 PDGFRB	572	YY1	Predicted	regulates via flyfactorsurvey-pho_SANGER_10_FBgn0002521/transfac_pro-M02044/elemento-AAAATGGCG/flyfactorsurvey-phol_SANGER_5_FBgn0035997/homer-M00211/flyfactorsurvey-phol_SOLEXA_5_FBgn0035997/flyfactorsurvey-pho_SOLEXA_5_FBgn0002521/jaspar-PF0103.1	YY1 regulates via flyfactorsurvey-pho_SANGER_10_FBgn0002521/transfac_pro-M02044/elemento-AAAATGGCG/flyfactorsurvey-phol_SANGER_5_FBgn0035997/homer-M00211/flyfactorsurvey-phol_SOLEXA_5_FBgn0035997/flyfactorsurvey-pho_SOLEXA_5_FBgn0002521/jaspar-PF0103.1 PDGFRB	PDGFRB
hg19	regulates via flyfactorsurvey-pho_SANGER_10_FBgn0002521/transfac_pro-M02044/elemento-AAAATGGCG/flyfactorsurvey-phol_SANGER_5_FBgn0035997/homer-M00211/flyfactorsurvey-phol_SOLEXA_5_FBgn0035997/flyfactorsurvey-pho_SOLEXA_5_FBgn0002521/jaspar-PF0103.1	flyfactorsurvey-pho_SANGER_10_FBgn0002521|transfac_pro-M02044|elemento-AAAATGGCG|flyfactorsurvey-phol_SANGER_5_FBgn0035997|homer-M00211|flyfactorsurvey-phol_SOLEXA_5_FBgn0035997|flyfactorsurvey-pho_SOLEXA_5_FBgn0002521|jaspar-PF0103.1	YY1 regulates via flyfactorsurvey-pho_SANGER_10_FBgn0002521/transfac_pro-M02044/elemento-AAAATGGCG/flyfactorsurvey-phol_SANGER_5_FBgn0035997/homer-M00211/flyfactorsurvey-phol_SOLEXA_5_FBgn0035997/flyfactorsurvey-pho_SOLEXA_5_FBgn0002521/jaspar-PF0103.1 MBNL1	570	YY1	Predicted	regulates via flyfactorsurvey-pho_SANGER_10_FBgn0002521/transfac_pro-M02044/elemento-AAAATGGCG/flyfactorsurvey-phol_SANGER_5_FBgn0035997/homer-M00211/flyfactorsurvey-phol_SOLEXA_5_FBgn0035997/flyfactorsurvey-pho_SOLEXA_5_FBgn0002521/jaspar-PF0103.1	YY1 regulates via flyfactorsurvey-pho_SANGER_10_FBgn0002521/transfac_pro-M02044/elemento-AAAATGGCG/flyfactorsurvey-phol_SANGER_5_FBgn0035997/homer-M00211/flyfactorsurvey-phol_SOLEXA_5_FBgn0035997/flyfactorsurvey-pho_SOLEXA_5_FBgn0002521/jaspar-PF0103.1 MBNL1	MBNL1
hg19	regulates via flyfactorsurvey-pho_SANGER_10_FBgn0002521/transfac_pro-M02044/elemento-AAAATGGCG/flyfactorsurvey-phol_SANGER_5_FBgn0035997/homer-M00211/flyfactorsurvey-phol_SOLEXA_5_FBgn0035997/flyfactorsurvey-pho_SOLEXA_5_FBgn0002521/jaspar-PF0103.1	flyfactorsurvey-pho_SANGER_10_FBgn0002521|transfac_pro-M02044|elemento-AAAATGGCG|flyfactorsurvey-phol_SANGER_5_FBgn0035997|homer-M00211|flyfactorsurvey-phol_SOLEXA_5_FBgn0035997|flyfactorsurvey-pho_SOLEXA_5_FBgn0002521|jaspar-PF0103.1	YY1 regulates via flyfactorsurvey-pho_SANGER_10_FBgn0002521/transfac_pro-M02044/elemento-AAAATGGCG/flyfactorsurvey-phol_SANGER_5_FBgn0035997/homer-M00211/flyfactorsurvey-phol_SOLEXA_5_FBgn0035997/flyfactorsurvey-pho_SOLEXA_5_FBgn0002521/jaspar-PF0103.1 SLC17A5	568	YY1	Predicted	regulates via flyfactorsurvey-pho_SANGER_10_FBgn0002521/transfac_pro-M02044/elemento-AAAATGGCG/flyfactorsurvey-phol_SANGER_5_FBgn0035997/homer-M00211/flyfactorsurvey-phol_SOLEXA_5_FBgn0035997/flyfactorsurvey-pho_SOLEXA_5_FBgn0002521/jaspar-PF0103.1	YY1 regulates via flyfactorsurvey-pho_SANGER_10_FBgn0002521/transfac_pro-M02044/elemento-AAAATGGCG/flyfactorsurvey-phol_SANGER_5_FBgn0035997/homer-M00211/flyfactorsurvey-phol_SOLEXA_5_FBgn0035997/flyfactorsurvey-pho_SOLEXA_5_FBgn0002521/jaspar-PF0103.1 SLC17A5	SLC17A5
hg19	regulates via flyfactorsurvey-pho_SANGER_10_FBgn0002521/transfac_pro-M02044/elemento-AAAATGGCG/flyfactorsurvey-phol_SANGER_5_FBgn0035997/homer-M00211/flyfactorsurvey-phol_SOLEXA_5_FBgn0035997/flyfactorsurvey-pho_SOLEXA_5_FBgn0002521/jaspar-PF0103.1	flyfactorsurvey-pho_SANGER_10_FBgn0002521|transfac_pro-M02044|elemento-AAAATGGCG|flyfactorsurvey-phol_SANGER_5_FBgn0035997|homer-M00211|flyfactorsurvey-phol_SOLEXA_5_FBgn0035997|flyfactorsurvey-pho_SOLEXA_5_FBgn0002521|jaspar-PF0103.1	YY1 regulates via flyfactorsurvey-pho_SANGER_10_FBgn0002521/transfac_pro-M02044/elemento-AAAATGGCG/flyfactorsurvey-phol_SANGER_5_FBgn0035997/homer-M00211/flyfactorsurvey-phol_SOLEXA_5_FBgn0035997/flyfactorsurvey-pho_SOLEXA_5_FBgn0002521/jaspar-PF0103.1 BAG3	567	YY1	Predicted	regulates via flyfactorsurvey-pho_SANGER_10_FBgn0002521/transfac_pro-M02044/elemento-AAAATGGCG/flyfactorsurvey-phol_SANGER_5_FBgn0035997/homer-M00211/flyfactorsurvey-phol_SOLEXA_5_FBgn0035997/flyfactorsurvey-pho_SOLEXA_5_FBgn0002521/jaspar-PF0103.1	YY1 regulates via flyfactorsurvey-pho_SANGER_10_FBgn0002521/transfac_pro-M02044/elemento-AAAATGGCG/flyfactorsurvey-phol_SANGER_5_FBgn0035997/homer-M00211/flyfactorsurvey-phol_SOLEXA_5_FBgn0035997/flyfactorsurvey-pho_SOLEXA_5_FBgn0002521/jaspar-PF0103.1 BAG3	BAG3
hg19	regulates via flyfactorsurvey-pho_SANGER_10_FBgn0002521/transfac_pro-M02044/elemento-AAAATGGCG/flyfactorsurvey-phol_SANGER_5_FBgn0035997/homer-M00211/flyfactorsurvey-phol_SOLEXA_5_FBgn0035997/flyfactorsurvey-pho_SOLEXA_5_FBgn0002521/jaspar-PF0103.1	flyfactorsurvey-pho_SANGER_10_FBgn0002521|transfac_pro-M02044|elemento-AAAATGGCG|flyfactorsurvey-phol_SANGER_5_FBgn0035997|homer-M00211|flyfactorsurvey-phol_SOLEXA_5_FBgn0035997|flyfactorsurvey-pho_SOLEXA_5_FBgn0002521|jaspar-PF0103.1	YY1 regulates via flyfactorsurvey-pho_SANGER_10_FBgn0002521/transfac_pro-M02044/elemento-AAAATGGCG/flyfactorsurvey-phol_SANGER_5_FBgn0035997/homer-M00211/flyfactorsurvey-phol_SOLEXA_5_FBgn0035997/flyfactorsurvey-pho_SOLEXA_5_FBgn0002521/jaspar-PF0103.1 FAM198B	560	YY1	Predicted	regulates via flyfactorsurvey-pho_SANGER_10_FBgn0002521/transfac_pro-M02044/elemento-AAAATGGCG/flyfactorsurvey-phol_SANGER_5_FBgn0035997/homer-M00211/flyfactorsurvey-phol_SOLEXA_5_FBgn0035997/flyfactorsurvey-pho_SOLEXA_5_FBgn0002521/jaspar-PF0103.1	YY1 regulates via flyfactorsurvey-pho_SANGER_10_FBgn0002521/transfac_pro-M02044/elemento-AAAATGGCG/flyfactorsurvey-phol_SANGER_5_FBgn0035997/homer-M00211/flyfactorsurvey-phol_SOLEXA_5_FBgn0035997/flyfactorsurvey-pho_SOLEXA_5_FBgn0002521/jaspar-PF0103.1 FAM198B	FAM198B
hg19	regulates via flyfactorsurvey-pho_SANGER_10_FBgn0002521/transfac_pro-M02044/elemento-AAAATGGCG/flyfactorsurvey-phol_SANGER_5_FBgn0035997/homer-M00211/flyfactorsurvey-phol_SOLEXA_5_FBgn0035997/flyfactorsurvey-pho_SOLEXA_5_FBgn0002521/jaspar-PF0103.1	flyfactorsurvey-pho_SANGER_10_FBgn0002521|transfac_pro-M02044|elemento-AAAATGGCG|flyfactorsurvey-phol_SANGER_5_FBgn0035997|homer-M00211|flyfactorsurvey-phol_SOLEXA_5_FBgn0035997|flyfactorsurvey-pho_SOLEXA_5_FBgn0002521|jaspar-PF0103.1	YY1 regulates via flyfactorsurvey-pho_SANGER_10_FBgn0002521/transfac_pro-M02044/elemento-AAAATGGCG/flyfactorsurvey-phol_SANGER_5_FBgn0035997/homer-M00211/flyfactorsurvey-phol_SOLEXA_5_FBgn0035997/flyfactorsurvey-pho_SOLEXA_5_FBgn0002521/jaspar-PF0103.1 BCL6B	554	YY1	Predicted	regulates via flyfactorsurvey-pho_SANGER_10_FBgn0002521/transfac_pro-M02044/elemento-AAAATGGCG/flyfactorsurvey-phol_SANGER_5_FBgn0035997/homer-M00211/flyfactorsurvey-phol_SOLEXA_5_FBgn0035997/flyfactorsurvey-pho_SOLEXA_5_FBgn0002521/jaspar-PF0103.1	YY1 regulates via flyfactorsurvey-pho_SANGER_10_FBgn0002521/transfac_pro-M02044/elemento-AAAATGGCG/flyfactorsurvey-phol_SANGER_5_FBgn0035997/homer-M00211/flyfactorsurvey-phol_SOLEXA_5_FBgn0035997/flyfactorsurvey-pho_SOLEXA_5_FBgn0002521/jaspar-PF0103.1 BCL6B	BCL6B
hg19	regulates via flyfactorsurvey-pho_SANGER_10_FBgn0002521/transfac_pro-M02044/elemento-AAAATGGCG/flyfactorsurvey-phol_SANGER_5_FBgn0035997/homer-M00211/flyfactorsurvey-phol_SOLEXA_5_FBgn0035997/flyfactorsurvey-pho_SOLEXA_5_FBgn0002521/jaspar-PF0103.1	flyfactorsurvey-pho_SANGER_10_FBgn0002521|transfac_pro-M02044|elemento-AAAATGGCG|flyfactorsurvey-phol_SANGER_5_FBgn0035997|homer-M00211|flyfactorsurvey-phol_SOLEXA_5_FBgn0035997|flyfactorsurvey-pho_SOLEXA_5_FBgn0002521|jaspar-PF0103.1	YY1 regulates via flyfactorsurvey-pho_SANGER_10_FBgn0002521/transfac_pro-M02044/elemento-AAAATGGCG/flyfactorsurvey-phol_SANGER_5_FBgn0035997/homer-M00211/flyfactorsurvey-phol_SOLEXA_5_FBgn0035997/flyfactorsurvey-pho_SOLEXA_5_FBgn0002521/jaspar-PF0103.1 POGZ	551	YY1	Predicted	regulates via flyfactorsurvey-pho_SANGER_10_FBgn0002521/transfac_pro-M02044/elemento-AAAATGGCG/flyfactorsurvey-phol_SANGER_5_FBgn0035997/homer-M00211/flyfactorsurvey-phol_SOLEXA_5_FBgn0035997/flyfactorsurvey-pho_SOLEXA_5_FBgn0002521/jaspar-PF0103.1	YY1 regulates via flyfactorsurvey-pho_SANGER_10_FBgn0002521/transfac_pro-M02044/elemento-AAAATGGCG/flyfactorsurvey-phol_SANGER_5_FBgn0035997/homer-M00211/flyfactorsurvey-phol_SOLEXA_5_FBgn0035997/flyfactorsurvey-pho_SOLEXA_5_FBgn0002521/jaspar-PF0103.1 POGZ	POGZ
hg19	regulates via flyfactorsurvey-pho_SANGER_10_FBgn0002521/transfac_pro-M02044/elemento-AAAATGGCG/flyfactorsurvey-phol_SANGER_5_FBgn0035997/homer-M00211/flyfactorsurvey-phol_SOLEXA_5_FBgn0035997/flyfactorsurvey-pho_SOLEXA_5_FBgn0002521/jaspar-PF0103.1	flyfactorsurvey-pho_SANGER_10_FBgn0002521|transfac_pro-M02044|elemento-AAAATGGCG|flyfactorsurvey-phol_SANGER_5_FBgn0035997|homer-M00211|flyfactorsurvey-phol_SOLEXA_5_FBgn0035997|flyfactorsurvey-pho_SOLEXA_5_FBgn0002521|jaspar-PF0103.1	YY1 regulates via flyfactorsurvey-pho_SANGER_10_FBgn0002521/transfac_pro-M02044/elemento-AAAATGGCG/flyfactorsurvey-phol_SANGER_5_FBgn0035997/homer-M00211/flyfactorsurvey-phol_SOLEXA_5_FBgn0035997/flyfactorsurvey-pho_SOLEXA_5_FBgn0002521/jaspar-PF0103.1 TM9SF4	550	YY1	Predicted	regulates via flyfactorsurvey-pho_SANGER_10_FBgn0002521/transfac_pro-M02044/elemento-AAAATGGCG/flyfactorsurvey-phol_SANGER_5_FBgn0035997/homer-M00211/flyfactorsurvey-phol_SOLEXA_5_FBgn0035997/flyfactorsurvey-pho_SOLEXA_5_FBgn0002521/jaspar-PF0103.1	YY1 regulates via flyfactorsurvey-pho_SANGER_10_FBgn0002521/transfac_pro-M02044/elemento-AAAATGGCG/flyfactorsurvey-phol_SANGER_5_FBgn0035997/homer-M00211/flyfactorsurvey-phol_SOLEXA_5_FBgn0035997/flyfactorsurvey-pho_SOLEXA_5_FBgn0002521/jaspar-PF0103.1 TM9SF4	TM9SF4
hg19	regulates via flyfactorsurvey-pho_SANGER_10_FBgn0002521/transfac_pro-M02044/elemento-AAAATGGCG/flyfactorsurvey-phol_SANGER_5_FBgn0035997/homer-M00211/flyfactorsurvey-phol_SOLEXA_5_FBgn0035997/flyfactorsurvey-pho_SOLEXA_5_FBgn0002521/jaspar-PF0103.1	flyfactorsurvey-pho_SANGER_10_FBgn0002521|transfac_pro-M02044|elemento-AAAATGGCG|flyfactorsurvey-phol_SANGER_5_FBgn0035997|homer-M00211|flyfactorsurvey-phol_SOLEXA_5_FBgn0035997|flyfactorsurvey-pho_SOLEXA_5_FBgn0002521|jaspar-PF0103.1	YY1 regulates via flyfactorsurvey-pho_SANGER_10_FBgn0002521/transfac_pro-M02044/elemento-AAAATGGCG/flyfactorsurvey-phol_SANGER_5_FBgn0035997/homer-M00211/flyfactorsurvey-phol_SOLEXA_5_FBgn0035997/flyfactorsurvey-pho_SOLEXA_5_FBgn0002521/jaspar-PF0103.1 MANF	550	YY1	Predicted	regulates via flyfactorsurvey-pho_SANGER_10_FBgn0002521/transfac_pro-M02044/elemento-AAAATGGCG/flyfactorsurvey-phol_SANGER_5_FBgn0035997/homer-M00211/flyfactorsurvey-phol_SOLEXA_5_FBgn0035997/flyfactorsurvey-pho_SOLEXA_5_FBgn0002521/jaspar-PF0103.1	YY1 regulates via flyfactorsurvey-pho_SANGER_10_FBgn0002521/transfac_pro-M02044/elemento-AAAATGGCG/flyfactorsurvey-phol_SANGER_5_FBgn0035997/homer-M00211/flyfactorsurvey-phol_SOLEXA_5_FBgn0035997/flyfactorsurvey-pho_SOLEXA_5_FBgn0002521/jaspar-PF0103.1 MANF	MANF
hg19	regulates via flyfactorsurvey-pho_SANGER_10_FBgn0002521/transfac_pro-M02044/elemento-AAAATGGCG/flyfactorsurvey-phol_SANGER_5_FBgn0035997/homer-M00211/flyfactorsurvey-phol_SOLEXA_5_FBgn0035997/flyfactorsurvey-pho_SOLEXA_5_FBgn0002521/jaspar-PF0103.1	flyfactorsurvey-pho_SANGER_10_FBgn0002521|transfac_pro-M02044|elemento-AAAATGGCG|flyfactorsurvey-phol_SANGER_5_FBgn0035997|homer-M00211|flyfactorsurvey-phol_SOLEXA_5_FBgn0035997|flyfactorsurvey-pho_SOLEXA_5_FBgn0002521|jaspar-PF0103.1	YY1 regulates via flyfactorsurvey-pho_SANGER_10_FBgn0002521/transfac_pro-M02044/elemento-AAAATGGCG/flyfactorsurvey-phol_SANGER_5_FBgn0035997/homer-M00211/flyfactorsurvey-phol_SOLEXA_5_FBgn0035997/flyfactorsurvey-pho_SOLEXA_5_FBgn0002521/jaspar-PF0103.1 CAV1	550	YY1	Predicted	regulates via flyfactorsurvey-pho_SANGER_10_FBgn0002521/transfac_pro-M02044/elemento-AAAATGGCG/flyfactorsurvey-phol_SANGER_5_FBgn0035997/homer-M00211/flyfactorsurvey-phol_SOLEXA_5_FBgn0035997/flyfactorsurvey-pho_SOLEXA_5_FBgn0002521/jaspar-PF0103.1	YY1 regulates via flyfactorsurvey-pho_SANGER_10_FBgn0002521/transfac_pro-M02044/elemento-AAAATGGCG/flyfactorsurvey-phol_SANGER_5_FBgn0035997/homer-M00211/flyfactorsurvey-phol_SOLEXA_5_FBgn0035997/flyfactorsurvey-pho_SOLEXA_5_FBgn0002521/jaspar-PF0103.1 CAV1	CAV1
hg19	regulates via flyfactorsurvey-pho_SANGER_10_FBgn0002521/transfac_pro-M02044/elemento-AAAATGGCG/flyfactorsurvey-phol_SANGER_5_FBgn0035997/homer-M00211/flyfactorsurvey-phol_SOLEXA_5_FBgn0035997/flyfactorsurvey-pho_SOLEXA_5_FBgn0002521/jaspar-PF0103.1	flyfactorsurvey-pho_SANGER_10_FBgn0002521|transfac_pro-M02044|elemento-AAAATGGCG|flyfactorsurvey-phol_SANGER_5_FBgn0035997|homer-M00211|flyfactorsurvey-phol_SOLEXA_5_FBgn0035997|flyfactorsurvey-pho_SOLEXA_5_FBgn0002521|jaspar-PF0103.1	YY1 regulates via flyfactorsurvey-pho_SANGER_10_FBgn0002521/transfac_pro-M02044/elemento-AAAATGGCG/flyfactorsurvey-phol_SANGER_5_FBgn0035997/homer-M00211/flyfactorsurvey-phol_SOLEXA_5_FBgn0035997/flyfactorsurvey-pho_SOLEXA_5_FBgn0002521/jaspar-PF0103.1 ARMCX2	549	YY1	Predicted	regulates via flyfactorsurvey-pho_SANGER_10_FBgn0002521/transfac_pro-M02044/elemento-AAAATGGCG/flyfactorsurvey-phol_SANGER_5_FBgn0035997/homer-M00211/flyfactorsurvey-phol_SOLEXA_5_FBgn0035997/flyfactorsurvey-pho_SOLEXA_5_FBgn0002521/jaspar-PF0103.1	YY1 regulates via flyfactorsurvey-pho_SANGER_10_FBgn0002521/transfac_pro-M02044/elemento-AAAATGGCG/flyfactorsurvey-phol_SANGER_5_FBgn0035997/homer-M00211/flyfactorsurvey-phol_SOLEXA_5_FBgn0035997/flyfactorsurvey-pho_SOLEXA_5_FBgn0002521/jaspar-PF0103.1 ARMCX2	ARMCX2
hg19	regulates via flyfactorsurvey-pho_SANGER_10_FBgn0002521/transfac_pro-M02044/elemento-AAAATGGCG/flyfactorsurvey-phol_SANGER_5_FBgn0035997/homer-M00211/flyfactorsurvey-phol_SOLEXA_5_FBgn0035997/flyfactorsurvey-pho_SOLEXA_5_FBgn0002521/jaspar-PF0103.1	flyfactorsurvey-pho_SANGER_10_FBgn0002521|transfac_pro-M02044|elemento-AAAATGGCG|flyfactorsurvey-phol_SANGER_5_FBgn0035997|homer-M00211|flyfactorsurvey-phol_SOLEXA_5_FBgn0035997|flyfactorsurvey-pho_SOLEXA_5_FBgn0002521|jaspar-PF0103.1	YY1 regulates via flyfactorsurvey-pho_SANGER_10_FBgn0002521/transfac_pro-M02044/elemento-AAAATGGCG/flyfactorsurvey-phol_SANGER_5_FBgn0035997/homer-M00211/flyfactorsurvey-phol_SOLEXA_5_FBgn0035997/flyfactorsurvey-pho_SOLEXA_5_FBgn0002521/jaspar-PF0103.1 C11orf54	548	YY1	Predicted	regulates via flyfactorsurvey-pho_SANGER_10_FBgn0002521/transfac_pro-M02044/elemento-AAAATGGCG/flyfactorsurvey-phol_SANGER_5_FBgn0035997/homer-M00211/flyfactorsurvey-phol_SOLEXA_5_FBgn0035997/flyfactorsurvey-pho_SOLEXA_5_FBgn0002521/jaspar-PF0103.1	YY1 regulates via flyfactorsurvey-pho_SANGER_10_FBgn0002521/transfac_pro-M02044/elemento-AAAATGGCG/flyfactorsurvey-phol_SANGER_5_FBgn0035997/homer-M00211/flyfactorsurvey-phol_SOLEXA_5_FBgn0035997/flyfactorsurvey-pho_SOLEXA_5_FBgn0002521/jaspar-PF0103.1 C11orf54	C11orf54
hg19	regulates via flyfactorsurvey-pho_SANGER_10_FBgn0002521/transfac_pro-M02044/elemento-AAAATGGCG/flyfactorsurvey-phol_SANGER_5_FBgn0035997/homer-M00211/flyfactorsurvey-phol_SOLEXA_5_FBgn0035997/flyfactorsurvey-pho_SOLEXA_5_FBgn0002521/jaspar-PF0103.1	flyfactorsurvey-pho_SANGER_10_FBgn0002521|transfac_pro-M02044|elemento-AAAATGGCG|flyfactorsurvey-phol_SANGER_5_FBgn0035997|homer-M00211|flyfactorsurvey-phol_SOLEXA_5_FBgn0035997|flyfactorsurvey-pho_SOLEXA_5_FBgn0002521|jaspar-PF0103.1	YY1 regulates via flyfactorsurvey-pho_SANGER_10_FBgn0002521/transfac_pro-M02044/elemento-AAAATGGCG/flyfactorsurvey-phol_SANGER_5_FBgn0035997/homer-M00211/flyfactorsurvey-phol_SOLEXA_5_FBgn0035997/flyfactorsurvey-pho_SOLEXA_5_FBgn0002521/jaspar-PF0103.1 RCN1	547	YY1	Predicted	regulates via flyfactorsurvey-pho_SANGER_10_FBgn0002521/transfac_pro-M02044/elemento-AAAATGGCG/flyfactorsurvey-phol_SANGER_5_FBgn0035997/homer-M00211/flyfactorsurvey-phol_SOLEXA_5_FBgn0035997/flyfactorsurvey-pho_SOLEXA_5_FBgn0002521/jaspar-PF0103.1	YY1 regulates via flyfactorsurvey-pho_SANGER_10_FBgn0002521/transfac_pro-M02044/elemento-AAAATGGCG/flyfactorsurvey-phol_SANGER_5_FBgn0035997/homer-M00211/flyfactorsurvey-phol_SOLEXA_5_FBgn0035997/flyfactorsurvey-pho_SOLEXA_5_FBgn0002521/jaspar-PF0103.1 RCN1	RCN1
hg19	regulates via flyfactorsurvey-pho_SANGER_10_FBgn0002521/transfac_pro-M02044/elemento-AAAATGGCG/flyfactorsurvey-phol_SANGER_5_FBgn0035997/homer-M00211/flyfactorsurvey-phol_SOLEXA_5_FBgn0035997/flyfactorsurvey-pho_SOLEXA_5_FBgn0002521/jaspar-PF0103.1	flyfactorsurvey-pho_SANGER_10_FBgn0002521|transfac_pro-M02044|elemento-AAAATGGCG|flyfactorsurvey-phol_SANGER_5_FBgn0035997|homer-M00211|flyfactorsurvey-phol_SOLEXA_5_FBgn0035997|flyfactorsurvey-pho_SOLEXA_5_FBgn0002521|jaspar-PF0103.1	YY1 regulates via flyfactorsurvey-pho_SANGER_10_FBgn0002521/transfac_pro-M02044/elemento-AAAATGGCG/flyfactorsurvey-phol_SANGER_5_FBgn0035997/homer-M00211/flyfactorsurvey-phol_SOLEXA_5_FBgn0035997/flyfactorsurvey-pho_SOLEXA_5_FBgn0002521/jaspar-PF0103.1 FDPS	547	YY1	Predicted	regulates via flyfactorsurvey-pho_SANGER_10_FBgn0002521/transfac_pro-M02044/elemento-AAAATGGCG/flyfactorsurvey-phol_SANGER_5_FBgn0035997/homer-M00211/flyfactorsurvey-phol_SOLEXA_5_FBgn0035997/flyfactorsurvey-pho_SOLEXA_5_FBgn0002521/jaspar-PF0103.1	YY1 regulates via flyfactorsurvey-pho_SANGER_10_FBgn0002521/transfac_pro-M02044/elemento-AAAATGGCG/flyfactorsurvey-phol_SANGER_5_FBgn0035997/homer-M00211/flyfactorsurvey-phol_SOLEXA_5_FBgn0035997/flyfactorsurvey-pho_SOLEXA_5_FBgn0002521/jaspar-PF0103.1 FDPS	FDPS
hg19	regulates via flyfactorsurvey-pho_SANGER_10_FBgn0002521/transfac_pro-M02044/elemento-AAAATGGCG/flyfactorsurvey-phol_SANGER_5_FBgn0035997/homer-M00211/flyfactorsurvey-phol_SOLEXA_5_FBgn0035997/flyfactorsurvey-pho_SOLEXA_5_FBgn0002521/jaspar-PF0103.1	flyfactorsurvey-pho_SANGER_10_FBgn0002521|transfac_pro-M02044|elemento-AAAATGGCG|flyfactorsurvey-phol_SANGER_5_FBgn0035997|homer-M00211|flyfactorsurvey-phol_SOLEXA_5_FBgn0035997|flyfactorsurvey-pho_SOLEXA_5_FBgn0002521|jaspar-PF0103.1	YY1 regulates via flyfactorsurvey-pho_SANGER_10_FBgn0002521/transfac_pro-M02044/elemento-AAAATGGCG/flyfactorsurvey-phol_SANGER_5_FBgn0035997/homer-M00211/flyfactorsurvey-phol_SOLEXA_5_FBgn0035997/flyfactorsurvey-pho_SOLEXA_5_FBgn0002521/jaspar-PF0103.1 USP7	544	YY1	Predicted	regulates via flyfactorsurvey-pho_SANGER_10_FBgn0002521/transfac_pro-M02044/elemento-AAAATGGCG/flyfactorsurvey-phol_SANGER_5_FBgn0035997/homer-M00211/flyfactorsurvey-phol_SOLEXA_5_FBgn0035997/flyfactorsurvey-pho_SOLEXA_5_FBgn0002521/jaspar-PF0103.1	YY1 regulates via flyfactorsurvey-pho_SANGER_10_FBgn0002521/transfac_pro-M02044/elemento-AAAATGGCG/flyfactorsurvey-phol_SANGER_5_FBgn0035997/homer-M00211/flyfactorsurvey-phol_SOLEXA_5_FBgn0035997/flyfactorsurvey-pho_SOLEXA_5_FBgn0002521/jaspar-PF0103.1 USP7	USP7
hg19	regulates via flyfactorsurvey-pho_SANGER_10_FBgn0002521/transfac_pro-M02044/elemento-AAAATGGCG/flyfactorsurvey-phol_SANGER_5_FBgn0035997/homer-M00211/flyfactorsurvey-phol_SOLEXA_5_FBgn0035997/flyfactorsurvey-pho_SOLEXA_5_FBgn0002521/jaspar-PF0103.1	flyfactorsurvey-pho_SANGER_10_FBgn0002521|transfac_pro-M02044|elemento-AAAATGGCG|flyfactorsurvey-phol_SANGER_5_FBgn0035997|homer-M00211|flyfactorsurvey-phol_SOLEXA_5_FBgn0035997|flyfactorsurvey-pho_SOLEXA_5_FBgn0002521|jaspar-PF0103.1	YY1 regulates via flyfactorsurvey-pho_SANGER_10_FBgn0002521/transfac_pro-M02044/elemento-AAAATGGCG/flyfactorsurvey-phol_SANGER_5_FBgn0035997/homer-M00211/flyfactorsurvey-phol_SOLEXA_5_FBgn0035997/flyfactorsurvey-pho_SOLEXA_5_FBgn0002521/jaspar-PF0103.1 SEC23B	544	YY1	Predicted	regulates via flyfactorsurvey-pho_SANGER_10_FBgn0002521/transfac_pro-M02044/elemento-AAAATGGCG/flyfactorsurvey-phol_SANGER_5_FBgn0035997/homer-M00211/flyfactorsurvey-phol_SOLEXA_5_FBgn0035997/flyfactorsurvey-pho_SOLEXA_5_FBgn0002521/jaspar-PF0103.1	YY1 regulates via flyfactorsurvey-pho_SANGER_10_FBgn0002521/transfac_pro-M02044/elemento-AAAATGGCG/flyfactorsurvey-phol_SANGER_5_FBgn0035997/homer-M00211/flyfactorsurvey-phol_SOLEXA_5_FBgn0035997/flyfactorsurvey-pho_SOLEXA_5_FBgn0002521/jaspar-PF0103.1 SEC23B	SEC23B
hg19	regulates via flyfactorsurvey-pho_SANGER_10_FBgn0002521/transfac_pro-M02044/elemento-AAAATGGCG/flyfactorsurvey-phol_SANGER_5_FBgn0035997/homer-M00211/flyfactorsurvey-phol_SOLEXA_5_FBgn0035997/flyfactorsurvey-pho_SOLEXA_5_FBgn0002521/jaspar-PF0103.1	flyfactorsurvey-pho_SANGER_10_FBgn0002521|transfac_pro-M02044|elemento-AAAATGGCG|flyfactorsurvey-phol_SANGER_5_FBgn0035997|homer-M00211|flyfactorsurvey-phol_SOLEXA_5_FBgn0035997|flyfactorsurvey-pho_SOLEXA_5_FBgn0002521|jaspar-PF0103.1	YY1 regulates via flyfactorsurvey-pho_SANGER_10_FBgn0002521/transfac_pro-M02044/elemento-AAAATGGCG/flyfactorsurvey-phol_SANGER_5_FBgn0035997/homer-M00211/flyfactorsurvey-phol_SOLEXA_5_FBgn0035997/flyfactorsurvey-pho_SOLEXA_5_FBgn0002521/jaspar-PF0103.1 IGFBP5	544	YY1	Predicted	regulates via flyfactorsurvey-pho_SANGER_10_FBgn0002521/transfac_pro-M02044/elemento-AAAATGGCG/flyfactorsurvey-phol_SANGER_5_FBgn0035997/homer-M00211/flyfactorsurvey-phol_SOLEXA_5_FBgn0035997/flyfactorsurvey-pho_SOLEXA_5_FBgn0002521/jaspar-PF0103.1	YY1 regulates via flyfactorsurvey-pho_SANGER_10_FBgn0002521/transfac_pro-M02044/elemento-AAAATGGCG/flyfactorsurvey-phol_SANGER_5_FBgn0035997/homer-M00211/flyfactorsurvey-phol_SOLEXA_5_FBgn0035997/flyfactorsurvey-pho_SOLEXA_5_FBgn0002521/jaspar-PF0103.1 IGFBP5	IGFBP5
hg19	regulates via flyfactorsurvey-pho_SANGER_10_FBgn0002521/transfac_pro-M02044/elemento-AAAATGGCG/flyfactorsurvey-phol_SANGER_5_FBgn0035997/homer-M00211/flyfactorsurvey-phol_SOLEXA_5_FBgn0035997/flyfactorsurvey-pho_SOLEXA_5_FBgn0002521/jaspar-PF0103.1	flyfactorsurvey-pho_SANGER_10_FBgn0002521|transfac_pro-M02044|elemento-AAAATGGCG|flyfactorsurvey-phol_SANGER_5_FBgn0035997|homer-M00211|flyfactorsurvey-phol_SOLEXA_5_FBgn0035997|flyfactorsurvey-pho_SOLEXA_5_FBgn0002521|jaspar-PF0103.1	YY1 regulates via flyfactorsurvey-pho_SANGER_10_FBgn0002521/transfac_pro-M02044/elemento-AAAATGGCG/flyfactorsurvey-phol_SANGER_5_FBgn0035997/homer-M00211/flyfactorsurvey-phol_SOLEXA_5_FBgn0035997/flyfactorsurvey-pho_SOLEXA_5_FBgn0002521/jaspar-PF0103.1 RAMP2	543	YY1	Predicted	regulates via flyfactorsurvey-pho_SANGER_10_FBgn0002521/transfac_pro-M02044/elemento-AAAATGGCG/flyfactorsurvey-phol_SANGER_5_FBgn0035997/homer-M00211/flyfactorsurvey-phol_SOLEXA_5_FBgn0035997/flyfactorsurvey-pho_SOLEXA_5_FBgn0002521/jaspar-PF0103.1	YY1 regulates via flyfactorsurvey-pho_SANGER_10_FBgn0002521/transfac_pro-M02044/elemento-AAAATGGCG/flyfactorsurvey-phol_SANGER_5_FBgn0035997/homer-M00211/flyfactorsurvey-phol_SOLEXA_5_FBgn0035997/flyfactorsurvey-pho_SOLEXA_5_FBgn0002521/jaspar-PF0103.1 RAMP2	RAMP2
hg19	regulates via flyfactorsurvey-pho_SANGER_10_FBgn0002521/transfac_pro-M02044/elemento-AAAATGGCG/flyfactorsurvey-phol_SANGER_5_FBgn0035997/homer-M00211/flyfactorsurvey-phol_SOLEXA_5_FBgn0035997/flyfactorsurvey-pho_SOLEXA_5_FBgn0002521/jaspar-PF0103.1	flyfactorsurvey-pho_SANGER_10_FBgn0002521|transfac_pro-M02044|elemento-AAAATGGCG|flyfactorsurvey-phol_SANGER_5_FBgn0035997|homer-M00211|flyfactorsurvey-phol_SOLEXA_5_FBgn0035997|flyfactorsurvey-pho_SOLEXA_5_FBgn0002521|jaspar-PF0103.1	YY1 regulates via flyfactorsurvey-pho_SANGER_10_FBgn0002521/transfac_pro-M02044/elemento-AAAATGGCG/flyfactorsurvey-phol_SANGER_5_FBgn0035997/homer-M00211/flyfactorsurvey-phol_SOLEXA_5_FBgn0035997/flyfactorsurvey-pho_SOLEXA_5_FBgn0002521/jaspar-PF0103.1 ATP5G2	542	YY1	Predicted	regulates via flyfactorsurvey-pho_SANGER_10_FBgn0002521/transfac_pro-M02044/elemento-AAAATGGCG/flyfactorsurvey-phol_SANGER_5_FBgn0035997/homer-M00211/flyfactorsurvey-phol_SOLEXA_5_FBgn0035997/flyfactorsurvey-pho_SOLEXA_5_FBgn0002521/jaspar-PF0103.1	YY1 regulates via flyfactorsurvey-pho_SANGER_10_FBgn0002521/transfac_pro-M02044/elemento-AAAATGGCG/flyfactorsurvey-phol_SANGER_5_FBgn0035997/homer-M00211/flyfactorsurvey-phol_SOLEXA_5_FBgn0035997/flyfactorsurvey-pho_SOLEXA_5_FBgn0002521/jaspar-PF0103.1 ATP5G2	ATP5G2
hg19	regulates via flyfactorsurvey-pho_SANGER_10_FBgn0002521/transfac_pro-M02044/elemento-AAAATGGCG/flyfactorsurvey-phol_SANGER_5_FBgn0035997/homer-M00211/flyfactorsurvey-phol_SOLEXA_5_FBgn0035997/flyfactorsurvey-pho_SOLEXA_5_FBgn0002521/jaspar-PF0103.1	flyfactorsurvey-pho_SANGER_10_FBgn0002521|transfac_pro-M02044|elemento-AAAATGGCG|flyfactorsurvey-phol_SANGER_5_FBgn0035997|homer-M00211|flyfactorsurvey-phol_SOLEXA_5_FBgn0035997|flyfactorsurvey-pho_SOLEXA_5_FBgn0002521|jaspar-PF0103.1	YY1 regulates via flyfactorsurvey-pho_SANGER_10_FBgn0002521/transfac_pro-M02044/elemento-AAAATGGCG/flyfactorsurvey-phol_SANGER_5_FBgn0035997/homer-M00211/flyfactorsurvey-phol_SOLEXA_5_FBgn0035997/flyfactorsurvey-pho_SOLEXA_5_FBgn0002521/jaspar-PF0103.1 TEAD2	540	YY1	Predicted	regulates via flyfactorsurvey-pho_SANGER_10_FBgn0002521/transfac_pro-M02044/elemento-AAAATGGCG/flyfactorsurvey-phol_SANGER_5_FBgn0035997/homer-M00211/flyfactorsurvey-phol_SOLEXA_5_FBgn0035997/flyfactorsurvey-pho_SOLEXA_5_FBgn0002521/jaspar-PF0103.1	YY1 regulates via flyfactorsurvey-pho_SANGER_10_FBgn0002521/transfac_pro-M02044/elemento-AAAATGGCG/flyfactorsurvey-phol_SANGER_5_FBgn0035997/homer-M00211/flyfactorsurvey-phol_SOLEXA_5_FBgn0035997/flyfactorsurvey-pho_SOLEXA_5_FBgn0002521/jaspar-PF0103.1 TEAD2	TEAD2
hg19	regulates via flyfactorsurvey-pho_SANGER_10_FBgn0002521/transfac_pro-M02044/elemento-AAAATGGCG/flyfactorsurvey-phol_SANGER_5_FBgn0035997/homer-M00211/flyfactorsurvey-phol_SOLEXA_5_FBgn0035997/flyfactorsurvey-pho_SOLEXA_5_FBgn0002521/jaspar-PF0103.1	flyfactorsurvey-pho_SANGER_10_FBgn0002521|transfac_pro-M02044|elemento-AAAATGGCG|flyfactorsurvey-phol_SANGER_5_FBgn0035997|homer-M00211|flyfactorsurvey-phol_SOLEXA_5_FBgn0035997|flyfactorsurvey-pho_SOLEXA_5_FBgn0002521|jaspar-PF0103.1	YY1 regulates via flyfactorsurvey-pho_SANGER_10_FBgn0002521/transfac_pro-M02044/elemento-AAAATGGCG/flyfactorsurvey-phol_SANGER_5_FBgn0035997/homer-M00211/flyfactorsurvey-phol_SOLEXA_5_FBgn0035997/flyfactorsurvey-pho_SOLEXA_5_FBgn0002521/jaspar-PF0103.1 MYH9	538	YY1	Predicted	regulates via flyfactorsurvey-pho_SANGER_10_FBgn0002521/transfac_pro-M02044/elemento-AAAATGGCG/flyfactorsurvey-phol_SANGER_5_FBgn0035997/homer-M00211/flyfactorsurvey-phol_SOLEXA_5_FBgn0035997/flyfactorsurvey-pho_SOLEXA_5_FBgn0002521/jaspar-PF0103.1	YY1 regulates via flyfactorsurvey-pho_SANGER_10_FBgn0002521/transfac_pro-M02044/elemento-AAAATGGCG/flyfactorsurvey-phol_SANGER_5_FBgn0035997/homer-M00211/flyfactorsurvey-phol_SOLEXA_5_FBgn0035997/flyfactorsurvey-pho_SOLEXA_5_FBgn0002521/jaspar-PF0103.1 MYH9	MYH9
hg19	regulates via flyfactorsurvey-pho_SANGER_10_FBgn0002521/transfac_pro-M02044/elemento-AAAATGGCG/flyfactorsurvey-phol_SANGER_5_FBgn0035997/homer-M00211/flyfactorsurvey-phol_SOLEXA_5_FBgn0035997/flyfactorsurvey-pho_SOLEXA_5_FBgn0002521/jaspar-PF0103.1	flyfactorsurvey-pho_SANGER_10_FBgn0002521|transfac_pro-M02044|elemento-AAAATGGCG|flyfactorsurvey-phol_SANGER_5_FBgn0035997|homer-M00211|flyfactorsurvey-phol_SOLEXA_5_FBgn0035997|flyfactorsurvey-pho_SOLEXA_5_FBgn0002521|jaspar-PF0103.1	YY1 regulates via flyfactorsurvey-pho_SANGER_10_FBgn0002521/transfac_pro-M02044/elemento-AAAATGGCG/flyfactorsurvey-phol_SANGER_5_FBgn0035997/homer-M00211/flyfactorsurvey-phol_SOLEXA_5_FBgn0035997/flyfactorsurvey-pho_SOLEXA_5_FBgn0002521/jaspar-PF0103.1 MXD4	537	YY1	Predicted	regulates via flyfactorsurvey-pho_SANGER_10_FBgn0002521/transfac_pro-M02044/elemento-AAAATGGCG/flyfactorsurvey-phol_SANGER_5_FBgn0035997/homer-M00211/flyfactorsurvey-phol_SOLEXA_5_FBgn0035997/flyfactorsurvey-pho_SOLEXA_5_FBgn0002521/jaspar-PF0103.1	YY1 regulates via flyfactorsurvey-pho_SANGER_10_FBgn0002521/transfac_pro-M02044/elemento-AAAATGGCG/flyfactorsurvey-phol_SANGER_5_FBgn0035997/homer-M00211/flyfactorsurvey-phol_SOLEXA_5_FBgn0035997/flyfactorsurvey-pho_SOLEXA_5_FBgn0002521/jaspar-PF0103.1 MXD4	MXD4
hg19	regulates via flyfactorsurvey-pho_SANGER_10_FBgn0002521/transfac_pro-M02044/elemento-AAAATGGCG/flyfactorsurvey-phol_SANGER_5_FBgn0035997/homer-M00211/flyfactorsurvey-phol_SOLEXA_5_FBgn0035997/flyfactorsurvey-pho_SOLEXA_5_FBgn0002521/jaspar-PF0103.1	flyfactorsurvey-pho_SANGER_10_FBgn0002521|transfac_pro-M02044|elemento-AAAATGGCG|flyfactorsurvey-phol_SANGER_5_FBgn0035997|homer-M00211|flyfactorsurvey-phol_SOLEXA_5_FBgn0035997|flyfactorsurvey-pho_SOLEXA_5_FBgn0002521|jaspar-PF0103.1	YY1 regulates via flyfactorsurvey-pho_SANGER_10_FBgn0002521/transfac_pro-M02044/elemento-AAAATGGCG/flyfactorsurvey-phol_SANGER_5_FBgn0035997/homer-M00211/flyfactorsurvey-phol_SOLEXA_5_FBgn0035997/flyfactorsurvey-pho_SOLEXA_5_FBgn0002521/jaspar-PF0103.1 ATP5J	537	YY1	Predicted	regulates via flyfactorsurvey-pho_SANGER_10_FBgn0002521/transfac_pro-M02044/elemento-AAAATGGCG/flyfactorsurvey-phol_SANGER_5_FBgn0035997/homer-M00211/flyfactorsurvey-phol_SOLEXA_5_FBgn0035997/flyfactorsurvey-pho_SOLEXA_5_FBgn0002521/jaspar-PF0103.1	YY1 regulates via flyfactorsurvey-pho_SANGER_10_FBgn0002521/transfac_pro-M02044/elemento-AAAATGGCG/flyfactorsurvey-phol_SANGER_5_FBgn0035997/homer-M00211/flyfactorsurvey-phol_SOLEXA_5_FBgn0035997/flyfactorsurvey-pho_SOLEXA_5_FBgn0002521/jaspar-PF0103.1 ATP5J	ATP5J
hg19	regulates via flyfactorsurvey-pho_SANGER_10_FBgn0002521/transfac_pro-M02044/elemento-AAAATGGCG/flyfactorsurvey-phol_SANGER_5_FBgn0035997/homer-M00211/flyfactorsurvey-phol_SOLEXA_5_FBgn0035997/flyfactorsurvey-pho_SOLEXA_5_FBgn0002521/jaspar-PF0103.1	flyfactorsurvey-pho_SANGER_10_FBgn0002521|transfac_pro-M02044|elemento-AAAATGGCG|flyfactorsurvey-phol_SANGER_5_FBgn0035997|homer-M00211|flyfactorsurvey-phol_SOLEXA_5_FBgn0035997|flyfactorsurvey-pho_SOLEXA_5_FBgn0002521|jaspar-PF0103.1	YY1 regulates via flyfactorsurvey-pho_SANGER_10_FBgn0002521/transfac_pro-M02044/elemento-AAAATGGCG/flyfactorsurvey-phol_SANGER_5_FBgn0035997/homer-M00211/flyfactorsurvey-phol_SOLEXA_5_FBgn0035997/flyfactorsurvey-pho_SOLEXA_5_FBgn0002521/jaspar-PF0103.1 PELI1	536	YY1	Predicted	regulates via flyfactorsurvey-pho_SANGER_10_FBgn0002521/transfac_pro-M02044/elemento-AAAATGGCG/flyfactorsurvey-phol_SANGER_5_FBgn0035997/homer-M00211/flyfactorsurvey-phol_SOLEXA_5_FBgn0035997/flyfactorsurvey-pho_SOLEXA_5_FBgn0002521/jaspar-PF0103.1	YY1 regulates via flyfactorsurvey-pho_SANGER_10_FBgn0002521/transfac_pro-M02044/elemento-AAAATGGCG/flyfactorsurvey-phol_SANGER_5_FBgn0035997/homer-M00211/flyfactorsurvey-phol_SOLEXA_5_FBgn0035997/flyfactorsurvey-pho_SOLEXA_5_FBgn0002521/jaspar-PF0103.1 PELI1	PELI1
hg19	regulates via flyfactorsurvey-pho_SANGER_10_FBgn0002521/transfac_pro-M02044/elemento-AAAATGGCG/flyfactorsurvey-phol_SANGER_5_FBgn0035997/homer-M00211/flyfactorsurvey-phol_SOLEXA_5_FBgn0035997/flyfactorsurvey-pho_SOLEXA_5_FBgn0002521/jaspar-PF0103.1	flyfactorsurvey-pho_SANGER_10_FBgn0002521|transfac_pro-M02044|elemento-AAAATGGCG|flyfactorsurvey-phol_SANGER_5_FBgn0035997|homer-M00211|flyfactorsurvey-phol_SOLEXA_5_FBgn0035997|flyfactorsurvey-pho_SOLEXA_5_FBgn0002521|jaspar-PF0103.1	YY1 regulates via flyfactorsurvey-pho_SANGER_10_FBgn0002521/transfac_pro-M02044/elemento-AAAATGGCG/flyfactorsurvey-phol_SANGER_5_FBgn0035997/homer-M00211/flyfactorsurvey-phol_SOLEXA_5_FBgn0035997/flyfactorsurvey-pho_SOLEXA_5_FBgn0002521/jaspar-PF0103.1 GLDC	534	YY1	Predicted	regulates via flyfactorsurvey-pho_SANGER_10_FBgn0002521/transfac_pro-M02044/elemento-AAAATGGCG/flyfactorsurvey-phol_SANGER_5_FBgn0035997/homer-M00211/flyfactorsurvey-phol_SOLEXA_5_FBgn0035997/flyfactorsurvey-pho_SOLEXA_5_FBgn0002521/jaspar-PF0103.1	YY1 regulates via flyfactorsurvey-pho_SANGER_10_FBgn0002521/transfac_pro-M02044/elemento-AAAATGGCG/flyfactorsurvey-phol_SANGER_5_FBgn0035997/homer-M00211/flyfactorsurvey-phol_SOLEXA_5_FBgn0035997/flyfactorsurvey-pho_SOLEXA_5_FBgn0002521/jaspar-PF0103.1 GLDC	GLDC
hg19	regulates via flyfactorsurvey-pho_SANGER_10_FBgn0002521/transfac_pro-M02044/elemento-AAAATGGCG/flyfactorsurvey-phol_SANGER_5_FBgn0035997/homer-M00211/flyfactorsurvey-phol_SOLEXA_5_FBgn0035997/flyfactorsurvey-pho_SOLEXA_5_FBgn0002521/jaspar-PF0103.1	flyfactorsurvey-pho_SANGER_10_FBgn0002521|transfac_pro-M02044|elemento-AAAATGGCG|flyfactorsurvey-phol_SANGER_5_FBgn0035997|homer-M00211|flyfactorsurvey-phol_SOLEXA_5_FBgn0035997|flyfactorsurvey-pho_SOLEXA_5_FBgn0002521|jaspar-PF0103.1	YY1 regulates via flyfactorsurvey-pho_SANGER_10_FBgn0002521/transfac_pro-M02044/elemento-AAAATGGCG/flyfactorsurvey-phol_SANGER_5_FBgn0035997/homer-M00211/flyfactorsurvey-phol_SOLEXA_5_FBgn0035997/flyfactorsurvey-pho_SOLEXA_5_FBgn0002521/jaspar-PF0103.1 UNC5B	533	YY1	Predicted	regulates via flyfactorsurvey-pho_SANGER_10_FBgn0002521/transfac_pro-M02044/elemento-AAAATGGCG/flyfactorsurvey-phol_SANGER_5_FBgn0035997/homer-M00211/flyfactorsurvey-phol_SOLEXA_5_FBgn0035997/flyfactorsurvey-pho_SOLEXA_5_FBgn0002521/jaspar-PF0103.1	YY1 regulates via flyfactorsurvey-pho_SANGER_10_FBgn0002521/transfac_pro-M02044/elemento-AAAATGGCG/flyfactorsurvey-phol_SANGER_5_FBgn0035997/homer-M00211/flyfactorsurvey-phol_SOLEXA_5_FBgn0035997/flyfactorsurvey-pho_SOLEXA_5_FBgn0002521/jaspar-PF0103.1 UNC5B	UNC5B
hg19	regulates via flyfactorsurvey-pho_SANGER_10_FBgn0002521/transfac_pro-M02044/elemento-AAAATGGCG/flyfactorsurvey-phol_SANGER_5_FBgn0035997/homer-M00211/flyfactorsurvey-phol_SOLEXA_5_FBgn0035997/flyfactorsurvey-pho_SOLEXA_5_FBgn0002521/jaspar-PF0103.1	flyfactorsurvey-pho_SANGER_10_FBgn0002521|transfac_pro-M02044|elemento-AAAATGGCG|flyfactorsurvey-phol_SANGER_5_FBgn0035997|homer-M00211|flyfactorsurvey-phol_SOLEXA_5_FBgn0035997|flyfactorsurvey-pho_SOLEXA_5_FBgn0002521|jaspar-PF0103.1	YY1 regulates via flyfactorsurvey-pho_SANGER_10_FBgn0002521/transfac_pro-M02044/elemento-AAAATGGCG/flyfactorsurvey-phol_SANGER_5_FBgn0035997/homer-M00211/flyfactorsurvey-phol_SOLEXA_5_FBgn0035997/flyfactorsurvey-pho_SOLEXA_5_FBgn0002521/jaspar-PF0103.1 SSBP3	532	YY1	Predicted	regulates via flyfactorsurvey-pho_SANGER_10_FBgn0002521/transfac_pro-M02044/elemento-AAAATGGCG/flyfactorsurvey-phol_SANGER_5_FBgn0035997/homer-M00211/flyfactorsurvey-phol_SOLEXA_5_FBgn0035997/flyfactorsurvey-pho_SOLEXA_5_FBgn0002521/jaspar-PF0103.1	YY1 regulates via flyfactorsurvey-pho_SANGER_10_FBgn0002521/transfac_pro-M02044/elemento-AAAATGGCG/flyfactorsurvey-phol_SANGER_5_FBgn0035997/homer-M00211/flyfactorsurvey-phol_SOLEXA_5_FBgn0035997/flyfactorsurvey-pho_SOLEXA_5_FBgn0002521/jaspar-PF0103.1 SSBP3	SSBP3
hg19	regulates via flyfactorsurvey-pho_SANGER_10_FBgn0002521/transfac_pro-M02044/elemento-AAAATGGCG/flyfactorsurvey-phol_SANGER_5_FBgn0035997/homer-M00211/flyfactorsurvey-phol_SOLEXA_5_FBgn0035997/flyfactorsurvey-pho_SOLEXA_5_FBgn0002521/jaspar-PF0103.1	flyfactorsurvey-pho_SANGER_10_FBgn0002521|transfac_pro-M02044|elemento-AAAATGGCG|flyfactorsurvey-phol_SANGER_5_FBgn0035997|homer-M00211|flyfactorsurvey-phol_SOLEXA_5_FBgn0035997|flyfactorsurvey-pho_SOLEXA_5_FBgn0002521|jaspar-PF0103.1	YY1 regulates via flyfactorsurvey-pho_SANGER_10_FBgn0002521/transfac_pro-M02044/elemento-AAAATGGCG/flyfactorsurvey-phol_SANGER_5_FBgn0035997/homer-M00211/flyfactorsurvey-phol_SOLEXA_5_FBgn0035997/flyfactorsurvey-pho_SOLEXA_5_FBgn0002521/jaspar-PF0103.1 EGFL7	530	YY1	Predicted	regulates via flyfactorsurvey-pho_SANGER_10_FBgn0002521/transfac_pro-M02044/elemento-AAAATGGCG/flyfactorsurvey-phol_SANGER_5_FBgn0035997/homer-M00211/flyfactorsurvey-phol_SOLEXA_5_FBgn0035997/flyfactorsurvey-pho_SOLEXA_5_FBgn0002521/jaspar-PF0103.1	YY1 regulates via flyfactorsurvey-pho_SANGER_10_FBgn0002521/transfac_pro-M02044/elemento-AAAATGGCG/flyfactorsurvey-phol_SANGER_5_FBgn0035997/homer-M00211/flyfactorsurvey-phol_SOLEXA_5_FBgn0035997/flyfactorsurvey-pho_SOLEXA_5_FBgn0002521/jaspar-PF0103.1 EGFL7	EGFL7
hg19	regulates via flyfactorsurvey-pho_SANGER_10_FBgn0002521/transfac_pro-M02044/elemento-AAAATGGCG/flyfactorsurvey-phol_SANGER_5_FBgn0035997/homer-M00211/flyfactorsurvey-phol_SOLEXA_5_FBgn0035997/flyfactorsurvey-pho_SOLEXA_5_FBgn0002521/jaspar-PF0103.1	flyfactorsurvey-pho_SANGER_10_FBgn0002521|transfac_pro-M02044|elemento-AAAATGGCG|flyfactorsurvey-phol_SANGER_5_FBgn0035997|homer-M00211|flyfactorsurvey-phol_SOLEXA_5_FBgn0035997|flyfactorsurvey-pho_SOLEXA_5_FBgn0002521|jaspar-PF0103.1	YY1 regulates via flyfactorsurvey-pho_SANGER_10_FBgn0002521/transfac_pro-M02044/elemento-AAAATGGCG/flyfactorsurvey-phol_SANGER_5_FBgn0035997/homer-M00211/flyfactorsurvey-phol_SOLEXA_5_FBgn0035997/flyfactorsurvey-pho_SOLEXA_5_FBgn0002521/jaspar-PF0103.1 PPP3CB	529	YY1	Predicted	regulates via flyfactorsurvey-pho_SANGER_10_FBgn0002521/transfac_pro-M02044/elemento-AAAATGGCG/flyfactorsurvey-phol_SANGER_5_FBgn0035997/homer-M00211/flyfactorsurvey-phol_SOLEXA_5_FBgn0035997/flyfactorsurvey-pho_SOLEXA_5_FBgn0002521/jaspar-PF0103.1	YY1 regulates via flyfactorsurvey-pho_SANGER_10_FBgn0002521/transfac_pro-M02044/elemento-AAAATGGCG/flyfactorsurvey-phol_SANGER_5_FBgn0035997/homer-M00211/flyfactorsurvey-phol_SOLEXA_5_FBgn0035997/flyfactorsurvey-pho_SOLEXA_5_FBgn0002521/jaspar-PF0103.1 PPP3CB	PPP3CB
hg19	regulates via flyfactorsurvey-pho_SANGER_10_FBgn0002521/transfac_pro-M02044/elemento-AAAATGGCG/flyfactorsurvey-phol_SANGER_5_FBgn0035997/homer-M00211/flyfactorsurvey-phol_SOLEXA_5_FBgn0035997/flyfactorsurvey-pho_SOLEXA_5_FBgn0002521/jaspar-PF0103.1	flyfactorsurvey-pho_SANGER_10_FBgn0002521|transfac_pro-M02044|elemento-AAAATGGCG|flyfactorsurvey-phol_SANGER_5_FBgn0035997|homer-M00211|flyfactorsurvey-phol_SOLEXA_5_FBgn0035997|flyfactorsurvey-pho_SOLEXA_5_FBgn0002521|jaspar-PF0103.1	YY1 regulates via flyfactorsurvey-pho_SANGER_10_FBgn0002521/transfac_pro-M02044/elemento-AAAATGGCG/flyfactorsurvey-phol_SANGER_5_FBgn0035997/homer-M00211/flyfactorsurvey-phol_SOLEXA_5_FBgn0035997/flyfactorsurvey-pho_SOLEXA_5_FBgn0002521/jaspar-PF0103.1 GCNT1	524	YY1	Predicted	regulates via flyfactorsurvey-pho_SANGER_10_FBgn0002521/transfac_pro-M02044/elemento-AAAATGGCG/flyfactorsurvey-phol_SANGER_5_FBgn0035997/homer-M00211/flyfactorsurvey-phol_SOLEXA_5_FBgn0035997/flyfactorsurvey-pho_SOLEXA_5_FBgn0002521/jaspar-PF0103.1	YY1 regulates via flyfactorsurvey-pho_SANGER_10_FBgn0002521/transfac_pro-M02044/elemento-AAAATGGCG/flyfactorsurvey-phol_SANGER_5_FBgn0035997/homer-M00211/flyfactorsurvey-phol_SOLEXA_5_FBgn0035997/flyfactorsurvey-pho_SOLEXA_5_FBgn0002521/jaspar-PF0103.1 GCNT1	GCNT1
hg19	regulates via flyfactorsurvey-pho_SANGER_10_FBgn0002521/transfac_pro-M02044/elemento-AAAATGGCG/flyfactorsurvey-phol_SANGER_5_FBgn0035997/homer-M00211/flyfactorsurvey-phol_SOLEXA_5_FBgn0035997/flyfactorsurvey-pho_SOLEXA_5_FBgn0002521/jaspar-PF0103.1	flyfactorsurvey-pho_SANGER_10_FBgn0002521|transfac_pro-M02044|elemento-AAAATGGCG|flyfactorsurvey-phol_SANGER_5_FBgn0035997|homer-M00211|flyfactorsurvey-phol_SOLEXA_5_FBgn0035997|flyfactorsurvey-pho_SOLEXA_5_FBgn0002521|jaspar-PF0103.1	YY1 regulates via flyfactorsurvey-pho_SANGER_10_FBgn0002521/transfac_pro-M02044/elemento-AAAATGGCG/flyfactorsurvey-phol_SANGER_5_FBgn0035997/homer-M00211/flyfactorsurvey-phol_SOLEXA_5_FBgn0035997/flyfactorsurvey-pho_SOLEXA_5_FBgn0002521/jaspar-PF0103.1 GRAMD1A	523	YY1	Predicted	regulates via flyfactorsurvey-pho_SANGER_10_FBgn0002521/transfac_pro-M02044/elemento-AAAATGGCG/flyfactorsurvey-phol_SANGER_5_FBgn0035997/homer-M00211/flyfactorsurvey-phol_SOLEXA_5_FBgn0035997/flyfactorsurvey-pho_SOLEXA_5_FBgn0002521/jaspar-PF0103.1	YY1 regulates via flyfactorsurvey-pho_SANGER_10_FBgn0002521/transfac_pro-M02044/elemento-AAAATGGCG/flyfactorsurvey-phol_SANGER_5_FBgn0035997/homer-M00211/flyfactorsurvey-phol_SOLEXA_5_FBgn0035997/flyfactorsurvey-pho_SOLEXA_5_FBgn0002521/jaspar-PF0103.1 GRAMD1A	GRAMD1A
hg19	regulates via flyfactorsurvey-pho_SANGER_10_FBgn0002521/transfac_pro-M02044/elemento-AAAATGGCG/flyfactorsurvey-phol_SANGER_5_FBgn0035997/homer-M00211/flyfactorsurvey-phol_SOLEXA_5_FBgn0035997/flyfactorsurvey-pho_SOLEXA_5_FBgn0002521/jaspar-PF0103.1	flyfactorsurvey-pho_SANGER_10_FBgn0002521|transfac_pro-M02044|elemento-AAAATGGCG|flyfactorsurvey-phol_SANGER_5_FBgn0035997|homer-M00211|flyfactorsurvey-phol_SOLEXA_5_FBgn0035997|flyfactorsurvey-pho_SOLEXA_5_FBgn0002521|jaspar-PF0103.1	YY1 regulates via flyfactorsurvey-pho_SANGER_10_FBgn0002521/transfac_pro-M02044/elemento-AAAATGGCG/flyfactorsurvey-phol_SANGER_5_FBgn0035997/homer-M00211/flyfactorsurvey-phol_SOLEXA_5_FBgn0035997/flyfactorsurvey-pho_SOLEXA_5_FBgn0002521/jaspar-PF0103.1 EGLN3	523	YY1	Predicted	regulates via flyfactorsurvey-pho_SANGER_10_FBgn0002521/transfac_pro-M02044/elemento-AAAATGGCG/flyfactorsurvey-phol_SANGER_5_FBgn0035997/homer-M00211/flyfactorsurvey-phol_SOLEXA_5_FBgn0035997/flyfactorsurvey-pho_SOLEXA_5_FBgn0002521/jaspar-PF0103.1	YY1 regulates via flyfactorsurvey-pho_SANGER_10_FBgn0002521/transfac_pro-M02044/elemento-AAAATGGCG/flyfactorsurvey-phol_SANGER_5_FBgn0035997/homer-M00211/flyfactorsurvey-phol_SOLEXA_5_FBgn0035997/flyfactorsurvey-pho_SOLEXA_5_FBgn0002521/jaspar-PF0103.1 EGLN3	EGLN3
hg19	regulates via flyfactorsurvey-pho_SANGER_10_FBgn0002521/transfac_pro-M02044/elemento-AAAATGGCG/flyfactorsurvey-phol_SANGER_5_FBgn0035997/homer-M00211/flyfactorsurvey-phol_SOLEXA_5_FBgn0035997/flyfactorsurvey-pho_SOLEXA_5_FBgn0002521/jaspar-PF0103.1	flyfactorsurvey-pho_SANGER_10_FBgn0002521|transfac_pro-M02044|elemento-AAAATGGCG|flyfactorsurvey-phol_SANGER_5_FBgn0035997|homer-M00211|flyfactorsurvey-phol_SOLEXA_5_FBgn0035997|flyfactorsurvey-pho_SOLEXA_5_FBgn0002521|jaspar-PF0103.1	YY1 regulates via flyfactorsurvey-pho_SANGER_10_FBgn0002521/transfac_pro-M02044/elemento-AAAATGGCG/flyfactorsurvey-phol_SANGER_5_FBgn0035997/homer-M00211/flyfactorsurvey-phol_SOLEXA_5_FBgn0035997/flyfactorsurvey-pho_SOLEXA_5_FBgn0002521/jaspar-PF0103.1 TRAM2	519	YY1	Predicted	regulates via flyfactorsurvey-pho_SANGER_10_FBgn0002521/transfac_pro-M02044/elemento-AAAATGGCG/flyfactorsurvey-phol_SANGER_5_FBgn0035997/homer-M00211/flyfactorsurvey-phol_SOLEXA_5_FBgn0035997/flyfactorsurvey-pho_SOLEXA_5_FBgn0002521/jaspar-PF0103.1	YY1 regulates via flyfactorsurvey-pho_SANGER_10_FBgn0002521/transfac_pro-M02044/elemento-AAAATGGCG/flyfactorsurvey-phol_SANGER_5_FBgn0035997/homer-M00211/flyfactorsurvey-phol_SOLEXA_5_FBgn0035997/flyfactorsurvey-pho_SOLEXA_5_FBgn0002521/jaspar-PF0103.1 TRAM2	TRAM2
hg19	regulates via flyfactorsurvey-pho_SANGER_10_FBgn0002521/transfac_pro-M02044/elemento-AAAATGGCG/flyfactorsurvey-phol_SANGER_5_FBgn0035997/homer-M00211/flyfactorsurvey-phol_SOLEXA_5_FBgn0035997/flyfactorsurvey-pho_SOLEXA_5_FBgn0002521/jaspar-PF0103.1	flyfactorsurvey-pho_SANGER_10_FBgn0002521|transfac_pro-M02044|elemento-AAAATGGCG|flyfactorsurvey-phol_SANGER_5_FBgn0035997|homer-M00211|flyfactorsurvey-phol_SOLEXA_5_FBgn0035997|flyfactorsurvey-pho_SOLEXA_5_FBgn0002521|jaspar-PF0103.1	YY1 regulates via flyfactorsurvey-pho_SANGER_10_FBgn0002521/transfac_pro-M02044/elemento-AAAATGGCG/flyfactorsurvey-phol_SANGER_5_FBgn0035997/homer-M00211/flyfactorsurvey-phol_SOLEXA_5_FBgn0035997/flyfactorsurvey-pho_SOLEXA_5_FBgn0002521/jaspar-PF0103.1 STMN2	519	YY1	Predicted	regulates via flyfactorsurvey-pho_SANGER_10_FBgn0002521/transfac_pro-M02044/elemento-AAAATGGCG/flyfactorsurvey-phol_SANGER_5_FBgn0035997/homer-M00211/flyfactorsurvey-phol_SOLEXA_5_FBgn0035997/flyfactorsurvey-pho_SOLEXA_5_FBgn0002521/jaspar-PF0103.1	YY1 regulates via flyfactorsurvey-pho_SANGER_10_FBgn0002521/transfac_pro-M02044/elemento-AAAATGGCG/flyfactorsurvey-phol_SANGER_5_FBgn0035997/homer-M00211/flyfactorsurvey-phol_SOLEXA_5_FBgn0035997/flyfactorsurvey-pho_SOLEXA_5_FBgn0002521/jaspar-PF0103.1 STMN2	STMN2
hg19	regulates via flyfactorsurvey-pho_SANGER_10_FBgn0002521/transfac_pro-M02044/elemento-AAAATGGCG/flyfactorsurvey-phol_SANGER_5_FBgn0035997/homer-M00211/flyfactorsurvey-phol_SOLEXA_5_FBgn0035997/flyfactorsurvey-pho_SOLEXA_5_FBgn0002521/jaspar-PF0103.1	flyfactorsurvey-pho_SANGER_10_FBgn0002521|transfac_pro-M02044|elemento-AAAATGGCG|flyfactorsurvey-phol_SANGER_5_FBgn0035997|homer-M00211|flyfactorsurvey-phol_SOLEXA_5_FBgn0035997|flyfactorsurvey-pho_SOLEXA_5_FBgn0002521|jaspar-PF0103.1	YY1 regulates via flyfactorsurvey-pho_SANGER_10_FBgn0002521/transfac_pro-M02044/elemento-AAAATGGCG/flyfactorsurvey-phol_SANGER_5_FBgn0035997/homer-M00211/flyfactorsurvey-phol_SOLEXA_5_FBgn0035997/flyfactorsurvey-pho_SOLEXA_5_FBgn0002521/jaspar-PF0103.1 DPP4	519	YY1	Predicted	regulates via flyfactorsurvey-pho_SANGER_10_FBgn0002521/transfac_pro-M02044/elemento-AAAATGGCG/flyfactorsurvey-phol_SANGER_5_FBgn0035997/homer-M00211/flyfactorsurvey-phol_SOLEXA_5_FBgn0035997/flyfactorsurvey-pho_SOLEXA_5_FBgn0002521/jaspar-PF0103.1	YY1 regulates via flyfactorsurvey-pho_SANGER_10_FBgn0002521/transfac_pro-M02044/elemento-AAAATGGCG/flyfactorsurvey-phol_SANGER_5_FBgn0035997/homer-M00211/flyfactorsurvey-phol_SOLEXA_5_FBgn0035997/flyfactorsurvey-pho_SOLEXA_5_FBgn0002521/jaspar-PF0103.1 DPP4	DPP4
hg19	regulates via flyfactorsurvey-pho_SANGER_10_FBgn0002521/transfac_pro-M02044/elemento-AAAATGGCG/flyfactorsurvey-phol_SANGER_5_FBgn0035997/homer-M00211/flyfactorsurvey-phol_SOLEXA_5_FBgn0035997/flyfactorsurvey-pho_SOLEXA_5_FBgn0002521/jaspar-PF0103.1	flyfactorsurvey-pho_SANGER_10_FBgn0002521|transfac_pro-M02044|elemento-AAAATGGCG|flyfactorsurvey-phol_SANGER_5_FBgn0035997|homer-M00211|flyfactorsurvey-phol_SOLEXA_5_FBgn0035997|flyfactorsurvey-pho_SOLEXA_5_FBgn0002521|jaspar-PF0103.1	YY1 regulates via flyfactorsurvey-pho_SANGER_10_FBgn0002521/transfac_pro-M02044/elemento-AAAATGGCG/flyfactorsurvey-phol_SANGER_5_FBgn0035997/homer-M00211/flyfactorsurvey-phol_SOLEXA_5_FBgn0035997/flyfactorsurvey-pho_SOLEXA_5_FBgn0002521/jaspar-PF0103.1 ALDOA	518	YY1	Predicted	regulates via flyfactorsurvey-pho_SANGER_10_FBgn0002521/transfac_pro-M02044/elemento-AAAATGGCG/flyfactorsurvey-phol_SANGER_5_FBgn0035997/homer-M00211/flyfactorsurvey-phol_SOLEXA_5_FBgn0035997/flyfactorsurvey-pho_SOLEXA_5_FBgn0002521/jaspar-PF0103.1	YY1 regulates via flyfactorsurvey-pho_SANGER_10_FBgn0002521/transfac_pro-M02044/elemento-AAAATGGCG/flyfactorsurvey-phol_SANGER_5_FBgn0035997/homer-M00211/flyfactorsurvey-phol_SOLEXA_5_FBgn0035997/flyfactorsurvey-pho_SOLEXA_5_FBgn0002521/jaspar-PF0103.1 ALDOA	ALDOA
hg19	regulates via flyfactorsurvey-pho_SANGER_10_FBgn0002521/transfac_pro-M02044/elemento-AAAATGGCG/flyfactorsurvey-phol_SANGER_5_FBgn0035997/homer-M00211/flyfactorsurvey-phol_SOLEXA_5_FBgn0035997/flyfactorsurvey-pho_SOLEXA_5_FBgn0002521/jaspar-PF0103.1	flyfactorsurvey-pho_SANGER_10_FBgn0002521|transfac_pro-M02044|elemento-AAAATGGCG|flyfactorsurvey-phol_SANGER_5_FBgn0035997|homer-M00211|flyfactorsurvey-phol_SOLEXA_5_FBgn0035997|flyfactorsurvey-pho_SOLEXA_5_FBgn0002521|jaspar-PF0103.1	YY1 regulates via flyfactorsurvey-pho_SANGER_10_FBgn0002521/transfac_pro-M02044/elemento-AAAATGGCG/flyfactorsurvey-phol_SANGER_5_FBgn0035997/homer-M00211/flyfactorsurvey-phol_SOLEXA_5_FBgn0035997/flyfactorsurvey-pho_SOLEXA_5_FBgn0002521/jaspar-PF0103.1 LATS2	516	YY1	Predicted	regulates via flyfactorsurvey-pho_SANGER_10_FBgn0002521/transfac_pro-M02044/elemento-AAAATGGCG/flyfactorsurvey-phol_SANGER_5_FBgn0035997/homer-M00211/flyfactorsurvey-phol_SOLEXA_5_FBgn0035997/flyfactorsurvey-pho_SOLEXA_5_FBgn0002521/jaspar-PF0103.1	YY1 regulates via flyfactorsurvey-pho_SANGER_10_FBgn0002521/transfac_pro-M02044/elemento-AAAATGGCG/flyfactorsurvey-phol_SANGER_5_FBgn0035997/homer-M00211/flyfactorsurvey-phol_SOLEXA_5_FBgn0035997/flyfactorsurvey-pho_SOLEXA_5_FBgn0002521/jaspar-PF0103.1 LATS2	LATS2
hg19	regulates via flyfactorsurvey-pho_SANGER_10_FBgn0002521/transfac_pro-M02044/elemento-AAAATGGCG/flyfactorsurvey-phol_SANGER_5_FBgn0035997/homer-M00211/flyfactorsurvey-phol_SOLEXA_5_FBgn0035997/flyfactorsurvey-pho_SOLEXA_5_FBgn0002521/jaspar-PF0103.1	flyfactorsurvey-pho_SANGER_10_FBgn0002521|transfac_pro-M02044|elemento-AAAATGGCG|flyfactorsurvey-phol_SANGER_5_FBgn0035997|homer-M00211|flyfactorsurvey-phol_SOLEXA_5_FBgn0035997|flyfactorsurvey-pho_SOLEXA_5_FBgn0002521|jaspar-PF0103.1	YY1 regulates via flyfactorsurvey-pho_SANGER_10_FBgn0002521/transfac_pro-M02044/elemento-AAAATGGCG/flyfactorsurvey-phol_SANGER_5_FBgn0035997/homer-M00211/flyfactorsurvey-phol_SOLEXA_5_FBgn0035997/flyfactorsurvey-pho_SOLEXA_5_FBgn0002521/jaspar-PF0103.1 HNRNPH1	516	YY1	Predicted	regulates via flyfactorsurvey-pho_SANGER_10_FBgn0002521/transfac_pro-M02044/elemento-AAAATGGCG/flyfactorsurvey-phol_SANGER_5_FBgn0035997/homer-M00211/flyfactorsurvey-phol_SOLEXA_5_FBgn0035997/flyfactorsurvey-pho_SOLEXA_5_FBgn0002521/jaspar-PF0103.1	YY1 regulates via flyfactorsurvey-pho_SANGER_10_FBgn0002521/transfac_pro-M02044/elemento-AAAATGGCG/flyfactorsurvey-phol_SANGER_5_FBgn0035997/homer-M00211/flyfactorsurvey-phol_SOLEXA_5_FBgn0035997/flyfactorsurvey-pho_SOLEXA_5_FBgn0002521/jaspar-PF0103.1 HNRNPH1	HNRNPH1
hg19	regulates via flyfactorsurvey-pho_SANGER_10_FBgn0002521/transfac_pro-M02044/elemento-AAAATGGCG/flyfactorsurvey-phol_SANGER_5_FBgn0035997/homer-M00211/flyfactorsurvey-phol_SOLEXA_5_FBgn0035997/flyfactorsurvey-pho_SOLEXA_5_FBgn0002521/jaspar-PF0103.1	flyfactorsurvey-pho_SANGER_10_FBgn0002521|transfac_pro-M02044|elemento-AAAATGGCG|flyfactorsurvey-phol_SANGER_5_FBgn0035997|homer-M00211|flyfactorsurvey-phol_SOLEXA_5_FBgn0035997|flyfactorsurvey-pho_SOLEXA_5_FBgn0002521|jaspar-PF0103.1	YY1 regulates via flyfactorsurvey-pho_SANGER_10_FBgn0002521/transfac_pro-M02044/elemento-AAAATGGCG/flyfactorsurvey-phol_SANGER_5_FBgn0035997/homer-M00211/flyfactorsurvey-phol_SOLEXA_5_FBgn0035997/flyfactorsurvey-pho_SOLEXA_5_FBgn0002521/jaspar-PF0103.1 ZFR	512	YY1	Predicted	regulates via flyfactorsurvey-pho_SANGER_10_FBgn0002521/transfac_pro-M02044/elemento-AAAATGGCG/flyfactorsurvey-phol_SANGER_5_FBgn0035997/homer-M00211/flyfactorsurvey-phol_SOLEXA_5_FBgn0035997/flyfactorsurvey-pho_SOLEXA_5_FBgn0002521/jaspar-PF0103.1	YY1 regulates via flyfactorsurvey-pho_SANGER_10_FBgn0002521/transfac_pro-M02044/elemento-AAAATGGCG/flyfactorsurvey-phol_SANGER_5_FBgn0035997/homer-M00211/flyfactorsurvey-phol_SOLEXA_5_FBgn0035997/flyfactorsurvey-pho_SOLEXA_5_FBgn0002521/jaspar-PF0103.1 ZFR	ZFR
hg19	regulates via flyfactorsurvey-pho_SANGER_10_FBgn0002521/transfac_pro-M02044/elemento-AAAATGGCG/flyfactorsurvey-phol_SANGER_5_FBgn0035997/homer-M00211/flyfactorsurvey-phol_SOLEXA_5_FBgn0035997/flyfactorsurvey-pho_SOLEXA_5_FBgn0002521/jaspar-PF0103.1	flyfactorsurvey-pho_SANGER_10_FBgn0002521|transfac_pro-M02044|elemento-AAAATGGCG|flyfactorsurvey-phol_SANGER_5_FBgn0035997|homer-M00211|flyfactorsurvey-phol_SOLEXA_5_FBgn0035997|flyfactorsurvey-pho_SOLEXA_5_FBgn0002521|jaspar-PF0103.1	YY1 regulates via flyfactorsurvey-pho_SANGER_10_FBgn0002521/transfac_pro-M02044/elemento-AAAATGGCG/flyfactorsurvey-phol_SANGER_5_FBgn0035997/homer-M00211/flyfactorsurvey-phol_SOLEXA_5_FBgn0035997/flyfactorsurvey-pho_SOLEXA_5_FBgn0002521/jaspar-PF0103.1 RER1	511	YY1	Predicted	regulates via flyfactorsurvey-pho_SANGER_10_FBgn0002521/transfac_pro-M02044/elemento-AAAATGGCG/flyfactorsurvey-phol_SANGER_5_FBgn0035997/homer-M00211/flyfactorsurvey-phol_SOLEXA_5_FBgn0035997/flyfactorsurvey-pho_SOLEXA_5_FBgn0002521/jaspar-PF0103.1	YY1 regulates via flyfactorsurvey-pho_SANGER_10_FBgn0002521/transfac_pro-M02044/elemento-AAAATGGCG/flyfactorsurvey-phol_SANGER_5_FBgn0035997/homer-M00211/flyfactorsurvey-phol_SOLEXA_5_FBgn0035997/flyfactorsurvey-pho_SOLEXA_5_FBgn0002521/jaspar-PF0103.1 RER1	RER1
hg19	regulates via flyfactorsurvey-pho_SANGER_10_FBgn0002521/transfac_pro-M02044/elemento-AAAATGGCG/flyfactorsurvey-phol_SANGER_5_FBgn0035997/homer-M00211/flyfactorsurvey-phol_SOLEXA_5_FBgn0035997/flyfactorsurvey-pho_SOLEXA_5_FBgn0002521/jaspar-PF0103.1	flyfactorsurvey-pho_SANGER_10_FBgn0002521|transfac_pro-M02044|elemento-AAAATGGCG|flyfactorsurvey-phol_SANGER_5_FBgn0035997|homer-M00211|flyfactorsurvey-phol_SOLEXA_5_FBgn0035997|flyfactorsurvey-pho_SOLEXA_5_FBgn0002521|jaspar-PF0103.1	YY1 regulates via flyfactorsurvey-pho_SANGER_10_FBgn0002521/transfac_pro-M02044/elemento-AAAATGGCG/flyfactorsurvey-phol_SANGER_5_FBgn0035997/homer-M00211/flyfactorsurvey-phol_SOLEXA_5_FBgn0035997/flyfactorsurvey-pho_SOLEXA_5_FBgn0002521/jaspar-PF0103.1 C1orf43	511	YY1	Predicted	regulates via flyfactorsurvey-pho_SANGER_10_FBgn0002521/transfac_pro-M02044/elemento-AAAATGGCG/flyfactorsurvey-phol_SANGER_5_FBgn0035997/homer-M00211/flyfactorsurvey-phol_SOLEXA_5_FBgn0035997/flyfactorsurvey-pho_SOLEXA_5_FBgn0002521/jaspar-PF0103.1	YY1 regulates via flyfactorsurvey-pho_SANGER_10_FBgn0002521/transfac_pro-M02044/elemento-AAAATGGCG/flyfactorsurvey-phol_SANGER_5_FBgn0035997/homer-M00211/flyfactorsurvey-phol_SOLEXA_5_FBgn0035997/flyfactorsurvey-pho_SOLEXA_5_FBgn0002521/jaspar-PF0103.1 C1orf43	C1orf43
hg19	regulates via flyfactorsurvey-pho_SANGER_10_FBgn0002521/transfac_pro-M02044/elemento-AAAATGGCG/flyfactorsurvey-phol_SANGER_5_FBgn0035997/homer-M00211/flyfactorsurvey-phol_SOLEXA_5_FBgn0035997/flyfactorsurvey-pho_SOLEXA_5_FBgn0002521/jaspar-PF0103.1	flyfactorsurvey-pho_SANGER_10_FBgn0002521|transfac_pro-M02044|elemento-AAAATGGCG|flyfactorsurvey-phol_SANGER_5_FBgn0035997|homer-M00211|flyfactorsurvey-phol_SOLEXA_5_FBgn0035997|flyfactorsurvey-pho_SOLEXA_5_FBgn0002521|jaspar-PF0103.1	YY1 regulates via flyfactorsurvey-pho_SANGER_10_FBgn0002521/transfac_pro-M02044/elemento-AAAATGGCG/flyfactorsurvey-phol_SANGER_5_FBgn0035997/homer-M00211/flyfactorsurvey-phol_SOLEXA_5_FBgn0035997/flyfactorsurvey-pho_SOLEXA_5_FBgn0002521/jaspar-PF0103.1 ATP2B4	511	YY1	Predicted	regulates via flyfactorsurvey-pho_SANGER_10_FBgn0002521/transfac_pro-M02044/elemento-AAAATGGCG/flyfactorsurvey-phol_SANGER_5_FBgn0035997/homer-M00211/flyfactorsurvey-phol_SOLEXA_5_FBgn0035997/flyfactorsurvey-pho_SOLEXA_5_FBgn0002521/jaspar-PF0103.1	YY1 regulates via flyfactorsurvey-pho_SANGER_10_FBgn0002521/transfac_pro-M02044/elemento-AAAATGGCG/flyfactorsurvey-phol_SANGER_5_FBgn0035997/homer-M00211/flyfactorsurvey-phol_SOLEXA_5_FBgn0035997/flyfactorsurvey-pho_SOLEXA_5_FBgn0002521/jaspar-PF0103.1 ATP2B4	ATP2B4
hg19	regulates via flyfactorsurvey-pho_SANGER_10_FBgn0002521/transfac_pro-M02044/elemento-AAAATGGCG/flyfactorsurvey-phol_SANGER_5_FBgn0035997/homer-M00211/flyfactorsurvey-phol_SOLEXA_5_FBgn0035997/flyfactorsurvey-pho_SOLEXA_5_FBgn0002521/jaspar-PF0103.1	flyfactorsurvey-pho_SANGER_10_FBgn0002521|transfac_pro-M02044|elemento-AAAATGGCG|flyfactorsurvey-phol_SANGER_5_FBgn0035997|homer-M00211|flyfactorsurvey-phol_SOLEXA_5_FBgn0035997|flyfactorsurvey-pho_SOLEXA_5_FBgn0002521|jaspar-PF0103.1	YY1 regulates via flyfactorsurvey-pho_SANGER_10_FBgn0002521/transfac_pro-M02044/elemento-AAAATGGCG/flyfactorsurvey-phol_SANGER_5_FBgn0035997/homer-M00211/flyfactorsurvey-phol_SOLEXA_5_FBgn0035997/flyfactorsurvey-pho_SOLEXA_5_FBgn0002521/jaspar-PF0103.1 STK38	510	YY1	Predicted	regulates via flyfactorsurvey-pho_SANGER_10_FBgn0002521/transfac_pro-M02044/elemento-AAAATGGCG/flyfactorsurvey-phol_SANGER_5_FBgn0035997/homer-M00211/flyfactorsurvey-phol_SOLEXA_5_FBgn0035997/flyfactorsurvey-pho_SOLEXA_5_FBgn0002521/jaspar-PF0103.1	YY1 regulates via flyfactorsurvey-pho_SANGER_10_FBgn0002521/transfac_pro-M02044/elemento-AAAATGGCG/flyfactorsurvey-phol_SANGER_5_FBgn0035997/homer-M00211/flyfactorsurvey-phol_SOLEXA_5_FBgn0035997/flyfactorsurvey-pho_SOLEXA_5_FBgn0002521/jaspar-PF0103.1 STK38	STK38
hg19	regulates via flyfactorsurvey-pho_SANGER_10_FBgn0002521/transfac_pro-M02044/elemento-AAAATGGCG/flyfactorsurvey-phol_SANGER_5_FBgn0035997/homer-M00211/flyfactorsurvey-phol_SOLEXA_5_FBgn0035997/flyfactorsurvey-pho_SOLEXA_5_FBgn0002521/jaspar-PF0103.1	flyfactorsurvey-pho_SANGER_10_FBgn0002521|transfac_pro-M02044|elemento-AAAATGGCG|flyfactorsurvey-phol_SANGER_5_FBgn0035997|homer-M00211|flyfactorsurvey-phol_SOLEXA_5_FBgn0035997|flyfactorsurvey-pho_SOLEXA_5_FBgn0002521|jaspar-PF0103.1	YY1 regulates via flyfactorsurvey-pho_SANGER_10_FBgn0002521/transfac_pro-M02044/elemento-AAAATGGCG/flyfactorsurvey-phol_SANGER_5_FBgn0035997/homer-M00211/flyfactorsurvey-phol_SOLEXA_5_FBgn0035997/flyfactorsurvey-pho_SOLEXA_5_FBgn0002521/jaspar-PF0103.1 TGFBR3	509	YY1	Predicted	regulates via flyfactorsurvey-pho_SANGER_10_FBgn0002521/transfac_pro-M02044/elemento-AAAATGGCG/flyfactorsurvey-phol_SANGER_5_FBgn0035997/homer-M00211/flyfactorsurvey-phol_SOLEXA_5_FBgn0035997/flyfactorsurvey-pho_SOLEXA_5_FBgn0002521/jaspar-PF0103.1	YY1 regulates via flyfactorsurvey-pho_SANGER_10_FBgn0002521/transfac_pro-M02044/elemento-AAAATGGCG/flyfactorsurvey-phol_SANGER_5_FBgn0035997/homer-M00211/flyfactorsurvey-phol_SOLEXA_5_FBgn0035997/flyfactorsurvey-pho_SOLEXA_5_FBgn0002521/jaspar-PF0103.1 TGFBR3	TGFBR3
hg19	regulates via flyfactorsurvey-pho_SANGER_10_FBgn0002521/transfac_pro-M02044/elemento-AAAATGGCG/flyfactorsurvey-phol_SANGER_5_FBgn0035997/homer-M00211/flyfactorsurvey-phol_SOLEXA_5_FBgn0035997/flyfactorsurvey-pho_SOLEXA_5_FBgn0002521/jaspar-PF0103.1	flyfactorsurvey-pho_SANGER_10_FBgn0002521|transfac_pro-M02044|elemento-AAAATGGCG|flyfactorsurvey-phol_SANGER_5_FBgn0035997|homer-M00211|flyfactorsurvey-phol_SOLEXA_5_FBgn0035997|flyfactorsurvey-pho_SOLEXA_5_FBgn0002521|jaspar-PF0103.1	YY1 regulates via flyfactorsurvey-pho_SANGER_10_FBgn0002521/transfac_pro-M02044/elemento-AAAATGGCG/flyfactorsurvey-phol_SANGER_5_FBgn0035997/homer-M00211/flyfactorsurvey-phol_SOLEXA_5_FBgn0035997/flyfactorsurvey-pho_SOLEXA_5_FBgn0002521/jaspar-PF0103.1 BAX	507	YY1	Predicted	regulates via flyfactorsurvey-pho_SANGER_10_FBgn0002521/transfac_pro-M02044/elemento-AAAATGGCG/flyfactorsurvey-phol_SANGER_5_FBgn0035997/homer-M00211/flyfactorsurvey-phol_SOLEXA_5_FBgn0035997/flyfactorsurvey-pho_SOLEXA_5_FBgn0002521/jaspar-PF0103.1	YY1 regulates via flyfactorsurvey-pho_SANGER_10_FBgn0002521/transfac_pro-M02044/elemento-AAAATGGCG/flyfactorsurvey-phol_SANGER_5_FBgn0035997/homer-M00211/flyfactorsurvey-phol_SOLEXA_5_FBgn0035997/flyfactorsurvey-pho_SOLEXA_5_FBgn0002521/jaspar-PF0103.1 BAX	BAX
hg19	regulates via flyfactorsurvey-pho_SANGER_10_FBgn0002521/transfac_pro-M02044/elemento-AAAATGGCG/flyfactorsurvey-phol_SANGER_5_FBgn0035997/homer-M00211/flyfactorsurvey-phol_SOLEXA_5_FBgn0035997/flyfactorsurvey-pho_SOLEXA_5_FBgn0002521/jaspar-PF0103.1	flyfactorsurvey-pho_SANGER_10_FBgn0002521|transfac_pro-M02044|elemento-AAAATGGCG|flyfactorsurvey-phol_SANGER_5_FBgn0035997|homer-M00211|flyfactorsurvey-phol_SOLEXA_5_FBgn0035997|flyfactorsurvey-pho_SOLEXA_5_FBgn0002521|jaspar-PF0103.1	YY1 regulates via flyfactorsurvey-pho_SANGER_10_FBgn0002521/transfac_pro-M02044/elemento-AAAATGGCG/flyfactorsurvey-phol_SANGER_5_FBgn0035997/homer-M00211/flyfactorsurvey-phol_SOLEXA_5_FBgn0035997/flyfactorsurvey-pho_SOLEXA_5_FBgn0002521/jaspar-PF0103.1 COX7B	506	YY1	Predicted	regulates via flyfactorsurvey-pho_SANGER_10_FBgn0002521/transfac_pro-M02044/elemento-AAAATGGCG/flyfactorsurvey-phol_SANGER_5_FBgn0035997/homer-M00211/flyfactorsurvey-phol_SOLEXA_5_FBgn0035997/flyfactorsurvey-pho_SOLEXA_5_FBgn0002521/jaspar-PF0103.1	YY1 regulates via flyfactorsurvey-pho_SANGER_10_FBgn0002521/transfac_pro-M02044/elemento-AAAATGGCG/flyfactorsurvey-phol_SANGER_5_FBgn0035997/homer-M00211/flyfactorsurvey-phol_SOLEXA_5_FBgn0035997/flyfactorsurvey-pho_SOLEXA_5_FBgn0002521/jaspar-PF0103.1 COX7B	COX7B
hg19	regulates via flyfactorsurvey-pho_SANGER_10_FBgn0002521/transfac_pro-M02044/elemento-AAAATGGCG/flyfactorsurvey-phol_SANGER_5_FBgn0035997/homer-M00211/flyfactorsurvey-phol_SOLEXA_5_FBgn0035997/flyfactorsurvey-pho_SOLEXA_5_FBgn0002521/jaspar-PF0103.1	flyfactorsurvey-pho_SANGER_10_FBgn0002521|transfac_pro-M02044|elemento-AAAATGGCG|flyfactorsurvey-phol_SANGER_5_FBgn0035997|homer-M00211|flyfactorsurvey-phol_SOLEXA_5_FBgn0035997|flyfactorsurvey-pho_SOLEXA_5_FBgn0002521|jaspar-PF0103.1	YY1 regulates via flyfactorsurvey-pho_SANGER_10_FBgn0002521/transfac_pro-M02044/elemento-AAAATGGCG/flyfactorsurvey-phol_SANGER_5_FBgn0035997/homer-M00211/flyfactorsurvey-phol_SOLEXA_5_FBgn0035997/flyfactorsurvey-pho_SOLEXA_5_FBgn0002521/jaspar-PF0103.1 TTC17	504	YY1	Predicted	regulates via flyfactorsurvey-pho_SANGER_10_FBgn0002521/transfac_pro-M02044/elemento-AAAATGGCG/flyfactorsurvey-phol_SANGER_5_FBgn0035997/homer-M00211/flyfactorsurvey-phol_SOLEXA_5_FBgn0035997/flyfactorsurvey-pho_SOLEXA_5_FBgn0002521/jaspar-PF0103.1	YY1 regulates via flyfactorsurvey-pho_SANGER_10_FBgn0002521/transfac_pro-M02044/elemento-AAAATGGCG/flyfactorsurvey-phol_SANGER_5_FBgn0035997/homer-M00211/flyfactorsurvey-phol_SOLEXA_5_FBgn0035997/flyfactorsurvey-pho_SOLEXA_5_FBgn0002521/jaspar-PF0103.1 TTC17	TTC17
hg19	regulates via flyfactorsurvey-pho_SANGER_10_FBgn0002521/transfac_pro-M02044/elemento-AAAATGGCG/flyfactorsurvey-phol_SANGER_5_FBgn0035997/homer-M00211/flyfactorsurvey-phol_SOLEXA_5_FBgn0035997/flyfactorsurvey-pho_SOLEXA_5_FBgn0002521/jaspar-PF0103.1	flyfactorsurvey-pho_SANGER_10_FBgn0002521|transfac_pro-M02044|elemento-AAAATGGCG|flyfactorsurvey-phol_SANGER_5_FBgn0035997|homer-M00211|flyfactorsurvey-phol_SOLEXA_5_FBgn0035997|flyfactorsurvey-pho_SOLEXA_5_FBgn0002521|jaspar-PF0103.1	YY1 regulates via flyfactorsurvey-pho_SANGER_10_FBgn0002521/transfac_pro-M02044/elemento-AAAATGGCG/flyfactorsurvey-phol_SANGER_5_FBgn0035997/homer-M00211/flyfactorsurvey-phol_SOLEXA_5_FBgn0035997/flyfactorsurvey-pho_SOLEXA_5_FBgn0002521/jaspar-PF0103.1 CDKN1A	504	YY1	Predicted	regulates via flyfactorsurvey-pho_SANGER_10_FBgn0002521/transfac_pro-M02044/elemento-AAAATGGCG/flyfactorsurvey-phol_SANGER_5_FBgn0035997/homer-M00211/flyfactorsurvey-phol_SOLEXA_5_FBgn0035997/flyfactorsurvey-pho_SOLEXA_5_FBgn0002521/jaspar-PF0103.1	YY1 regulates via flyfactorsurvey-pho_SANGER_10_FBgn0002521/transfac_pro-M02044/elemento-AAAATGGCG/flyfactorsurvey-phol_SANGER_5_FBgn0035997/homer-M00211/flyfactorsurvey-phol_SOLEXA_5_FBgn0035997/flyfactorsurvey-pho_SOLEXA_5_FBgn0002521/jaspar-PF0103.1 CDKN1A	CDKN1A
hg19	regulates via flyfactorsurvey-pho_SANGER_10_FBgn0002521/transfac_pro-M02044/elemento-AAAATGGCG/flyfactorsurvey-phol_SANGER_5_FBgn0035997/homer-M00211/flyfactorsurvey-phol_SOLEXA_5_FBgn0035997/flyfactorsurvey-pho_SOLEXA_5_FBgn0002521/jaspar-PF0103.1	flyfactorsurvey-pho_SANGER_10_FBgn0002521|transfac_pro-M02044|elemento-AAAATGGCG|flyfactorsurvey-phol_SANGER_5_FBgn0035997|homer-M00211|flyfactorsurvey-phol_SOLEXA_5_FBgn0035997|flyfactorsurvey-pho_SOLEXA_5_FBgn0002521|jaspar-PF0103.1	YY1 regulates via flyfactorsurvey-pho_SANGER_10_FBgn0002521/transfac_pro-M02044/elemento-AAAATGGCG/flyfactorsurvey-phol_SANGER_5_FBgn0035997/homer-M00211/flyfactorsurvey-phol_SOLEXA_5_FBgn0035997/flyfactorsurvey-pho_SOLEXA_5_FBgn0002521/jaspar-PF0103.1 ELL2	502	YY1	Predicted	regulates via flyfactorsurvey-pho_SANGER_10_FBgn0002521/transfac_pro-M02044/elemento-AAAATGGCG/flyfactorsurvey-phol_SANGER_5_FBgn0035997/homer-M00211/flyfactorsurvey-phol_SOLEXA_5_FBgn0035997/flyfactorsurvey-pho_SOLEXA_5_FBgn0002521/jaspar-PF0103.1	YY1 regulates via flyfactorsurvey-pho_SANGER_10_FBgn0002521/transfac_pro-M02044/elemento-AAAATGGCG/flyfactorsurvey-phol_SANGER_5_FBgn0035997/homer-M00211/flyfactorsurvey-phol_SOLEXA_5_FBgn0035997/flyfactorsurvey-pho_SOLEXA_5_FBgn0002521/jaspar-PF0103.1 ELL2	ELL2
hg19	regulates via flyfactorsurvey-pho_SANGER_10_FBgn0002521/transfac_pro-M02044/elemento-AAAATGGCG/flyfactorsurvey-phol_SANGER_5_FBgn0035997/homer-M00211/flyfactorsurvey-phol_SOLEXA_5_FBgn0035997/flyfactorsurvey-pho_SOLEXA_5_FBgn0002521/jaspar-PF0103.1	flyfactorsurvey-pho_SANGER_10_FBgn0002521|transfac_pro-M02044|elemento-AAAATGGCG|flyfactorsurvey-phol_SANGER_5_FBgn0035997|homer-M00211|flyfactorsurvey-phol_SOLEXA_5_FBgn0035997|flyfactorsurvey-pho_SOLEXA_5_FBgn0002521|jaspar-PF0103.1	YY1 regulates via flyfactorsurvey-pho_SANGER_10_FBgn0002521/transfac_pro-M02044/elemento-AAAATGGCG/flyfactorsurvey-phol_SANGER_5_FBgn0035997/homer-M00211/flyfactorsurvey-phol_SOLEXA_5_FBgn0035997/flyfactorsurvey-pho_SOLEXA_5_FBgn0002521/jaspar-PF0103.1 SBNO2	500	YY1	Predicted	regulates via flyfactorsurvey-pho_SANGER_10_FBgn0002521/transfac_pro-M02044/elemento-AAAATGGCG/flyfactorsurvey-phol_SANGER_5_FBgn0035997/homer-M00211/flyfactorsurvey-phol_SOLEXA_5_FBgn0035997/flyfactorsurvey-pho_SOLEXA_5_FBgn0002521/jaspar-PF0103.1	YY1 regulates via flyfactorsurvey-pho_SANGER_10_FBgn0002521/transfac_pro-M02044/elemento-AAAATGGCG/flyfactorsurvey-phol_SANGER_5_FBgn0035997/homer-M00211/flyfactorsurvey-phol_SOLEXA_5_FBgn0035997/flyfactorsurvey-pho_SOLEXA_5_FBgn0002521/jaspar-PF0103.1 SBNO2	SBNO2
hg19	regulates via flyfactorsurvey-pho_SANGER_10_FBgn0002521/transfac_pro-M02044/elemento-AAAATGGCG/flyfactorsurvey-phol_SANGER_5_FBgn0035997/homer-M00211/flyfactorsurvey-phol_SOLEXA_5_FBgn0035997/flyfactorsurvey-pho_SOLEXA_5_FBgn0002521/jaspar-PF0103.1	flyfactorsurvey-pho_SANGER_10_FBgn0002521|transfac_pro-M02044|elemento-AAAATGGCG|flyfactorsurvey-phol_SANGER_5_FBgn0035997|homer-M00211|flyfactorsurvey-phol_SOLEXA_5_FBgn0035997|flyfactorsurvey-pho_SOLEXA_5_FBgn0002521|jaspar-PF0103.1	YY1 regulates via flyfactorsurvey-pho_SANGER_10_FBgn0002521/transfac_pro-M02044/elemento-AAAATGGCG/flyfactorsurvey-phol_SANGER_5_FBgn0035997/homer-M00211/flyfactorsurvey-phol_SOLEXA_5_FBgn0035997/flyfactorsurvey-pho_SOLEXA_5_FBgn0002521/jaspar-PF0103.1 PPIG	500	YY1	Predicted	regulates via flyfactorsurvey-pho_SANGER_10_FBgn0002521/transfac_pro-M02044/elemento-AAAATGGCG/flyfactorsurvey-phol_SANGER_5_FBgn0035997/homer-M00211/flyfactorsurvey-phol_SOLEXA_5_FBgn0035997/flyfactorsurvey-pho_SOLEXA_5_FBgn0002521/jaspar-PF0103.1	YY1 regulates via flyfactorsurvey-pho_SANGER_10_FBgn0002521/transfac_pro-M02044/elemento-AAAATGGCG/flyfactorsurvey-phol_SANGER_5_FBgn0035997/homer-M00211/flyfactorsurvey-phol_SOLEXA_5_FBgn0035997/flyfactorsurvey-pho_SOLEXA_5_FBgn0002521/jaspar-PF0103.1 PPIG	PPIG
hg19	regulates via flyfactorsurvey-pho_SANGER_10_FBgn0002521/transfac_pro-M02044/elemento-AAAATGGCG/flyfactorsurvey-phol_SANGER_5_FBgn0035997/homer-M00211/flyfactorsurvey-phol_SOLEXA_5_FBgn0035997/flyfactorsurvey-pho_SOLEXA_5_FBgn0002521/jaspar-PF0103.1	flyfactorsurvey-pho_SANGER_10_FBgn0002521|transfac_pro-M02044|elemento-AAAATGGCG|flyfactorsurvey-phol_SANGER_5_FBgn0035997|homer-M00211|flyfactorsurvey-phol_SOLEXA_5_FBgn0035997|flyfactorsurvey-pho_SOLEXA_5_FBgn0002521|jaspar-PF0103.1	YY1 regulates via flyfactorsurvey-pho_SANGER_10_FBgn0002521/transfac_pro-M02044/elemento-AAAATGGCG/flyfactorsurvey-phol_SANGER_5_FBgn0035997/homer-M00211/flyfactorsurvey-phol_SOLEXA_5_FBgn0035997/flyfactorsurvey-pho_SOLEXA_5_FBgn0002521/jaspar-PF0103.1 BMP4	499	YY1	Predicted	regulates via flyfactorsurvey-pho_SANGER_10_FBgn0002521/transfac_pro-M02044/elemento-AAAATGGCG/flyfactorsurvey-phol_SANGER_5_FBgn0035997/homer-M00211/flyfactorsurvey-phol_SOLEXA_5_FBgn0035997/flyfactorsurvey-pho_SOLEXA_5_FBgn0002521/jaspar-PF0103.1	YY1 regulates via flyfactorsurvey-pho_SANGER_10_FBgn0002521/transfac_pro-M02044/elemento-AAAATGGCG/flyfactorsurvey-phol_SANGER_5_FBgn0035997/homer-M00211/flyfactorsurvey-phol_SOLEXA_5_FBgn0035997/flyfactorsurvey-pho_SOLEXA_5_FBgn0002521/jaspar-PF0103.1 BMP4	BMP4
hg19	regulates via flyfactorsurvey-pho_SANGER_10_FBgn0002521/transfac_pro-M02044/elemento-AAAATGGCG/flyfactorsurvey-phol_SANGER_5_FBgn0035997/homer-M00211/flyfactorsurvey-phol_SOLEXA_5_FBgn0035997/flyfactorsurvey-pho_SOLEXA_5_FBgn0002521/jaspar-PF0103.1	flyfactorsurvey-pho_SANGER_10_FBgn0002521|transfac_pro-M02044|elemento-AAAATGGCG|flyfactorsurvey-phol_SANGER_5_FBgn0035997|homer-M00211|flyfactorsurvey-phol_SOLEXA_5_FBgn0035997|flyfactorsurvey-pho_SOLEXA_5_FBgn0002521|jaspar-PF0103.1	YY1 regulates via flyfactorsurvey-pho_SANGER_10_FBgn0002521/transfac_pro-M02044/elemento-AAAATGGCG/flyfactorsurvey-phol_SANGER_5_FBgn0035997/homer-M00211/flyfactorsurvey-phol_SOLEXA_5_FBgn0035997/flyfactorsurvey-pho_SOLEXA_5_FBgn0002521/jaspar-PF0103.1 IGF2R	498	YY1	Predicted	regulates via flyfactorsurvey-pho_SANGER_10_FBgn0002521/transfac_pro-M02044/elemento-AAAATGGCG/flyfactorsurvey-phol_SANGER_5_FBgn0035997/homer-M00211/flyfactorsurvey-phol_SOLEXA_5_FBgn0035997/flyfactorsurvey-pho_SOLEXA_5_FBgn0002521/jaspar-PF0103.1	YY1 regulates via flyfactorsurvey-pho_SANGER_10_FBgn0002521/transfac_pro-M02044/elemento-AAAATGGCG/flyfactorsurvey-phol_SANGER_5_FBgn0035997/homer-M00211/flyfactorsurvey-phol_SOLEXA_5_FBgn0035997/flyfactorsurvey-pho_SOLEXA_5_FBgn0002521/jaspar-PF0103.1 IGF2R	IGF2R
hg19	regulates via flyfactorsurvey-pho_SANGER_10_FBgn0002521/transfac_pro-M02044/elemento-AAAATGGCG/flyfactorsurvey-phol_SANGER_5_FBgn0035997/homer-M00211/flyfactorsurvey-phol_SOLEXA_5_FBgn0035997/flyfactorsurvey-pho_SOLEXA_5_FBgn0002521/jaspar-PF0103.1	flyfactorsurvey-pho_SANGER_10_FBgn0002521|transfac_pro-M02044|elemento-AAAATGGCG|flyfactorsurvey-phol_SANGER_5_FBgn0035997|homer-M00211|flyfactorsurvey-phol_SOLEXA_5_FBgn0035997|flyfactorsurvey-pho_SOLEXA_5_FBgn0002521|jaspar-PF0103.1	YY1 regulates via flyfactorsurvey-pho_SANGER_10_FBgn0002521/transfac_pro-M02044/elemento-AAAATGGCG/flyfactorsurvey-phol_SANGER_5_FBgn0035997/homer-M00211/flyfactorsurvey-phol_SOLEXA_5_FBgn0035997/flyfactorsurvey-pho_SOLEXA_5_FBgn0002521/jaspar-PF0103.1 CTDNEP1	496	YY1	Predicted	regulates via flyfactorsurvey-pho_SANGER_10_FBgn0002521/transfac_pro-M02044/elemento-AAAATGGCG/flyfactorsurvey-phol_SANGER_5_FBgn0035997/homer-M00211/flyfactorsurvey-phol_SOLEXA_5_FBgn0035997/flyfactorsurvey-pho_SOLEXA_5_FBgn0002521/jaspar-PF0103.1	YY1 regulates via flyfactorsurvey-pho_SANGER_10_FBgn0002521/transfac_pro-M02044/elemento-AAAATGGCG/flyfactorsurvey-phol_SANGER_5_FBgn0035997/homer-M00211/flyfactorsurvey-phol_SOLEXA_5_FBgn0035997/flyfactorsurvey-pho_SOLEXA_5_FBgn0002521/jaspar-PF0103.1 CTDNEP1	CTDNEP1
hg19	regulates via flyfactorsurvey-pho_SANGER_10_FBgn0002521/transfac_pro-M02044/elemento-AAAATGGCG/flyfactorsurvey-phol_SANGER_5_FBgn0035997/homer-M00211/flyfactorsurvey-phol_SOLEXA_5_FBgn0035997/flyfactorsurvey-pho_SOLEXA_5_FBgn0002521/jaspar-PF0103.1	flyfactorsurvey-pho_SANGER_10_FBgn0002521|transfac_pro-M02044|elemento-AAAATGGCG|flyfactorsurvey-phol_SANGER_5_FBgn0035997|homer-M00211|flyfactorsurvey-phol_SOLEXA_5_FBgn0035997|flyfactorsurvey-pho_SOLEXA_5_FBgn0002521|jaspar-PF0103.1	YY1 regulates via flyfactorsurvey-pho_SANGER_10_FBgn0002521/transfac_pro-M02044/elemento-AAAATGGCG/flyfactorsurvey-phol_SANGER_5_FBgn0035997/homer-M00211/flyfactorsurvey-phol_SOLEXA_5_FBgn0035997/flyfactorsurvey-pho_SOLEXA_5_FBgn0002521/jaspar-PF0103.1 RDX	495	YY1	Predicted	regulates via flyfactorsurvey-pho_SANGER_10_FBgn0002521/transfac_pro-M02044/elemento-AAAATGGCG/flyfactorsurvey-phol_SANGER_5_FBgn0035997/homer-M00211/flyfactorsurvey-phol_SOLEXA_5_FBgn0035997/flyfactorsurvey-pho_SOLEXA_5_FBgn0002521/jaspar-PF0103.1	YY1 regulates via flyfactorsurvey-pho_SANGER_10_FBgn0002521/transfac_pro-M02044/elemento-AAAATGGCG/flyfactorsurvey-phol_SANGER_5_FBgn0035997/homer-M00211/flyfactorsurvey-phol_SOLEXA_5_FBgn0035997/flyfactorsurvey-pho_SOLEXA_5_FBgn0002521/jaspar-PF0103.1 RDX	RDX
hg19	regulates via flyfactorsurvey-pho_SANGER_10_FBgn0002521/transfac_pro-M02044/elemento-AAAATGGCG/flyfactorsurvey-phol_SANGER_5_FBgn0035997/homer-M00211/flyfactorsurvey-phol_SOLEXA_5_FBgn0035997/flyfactorsurvey-pho_SOLEXA_5_FBgn0002521/jaspar-PF0103.1	flyfactorsurvey-pho_SANGER_10_FBgn0002521|transfac_pro-M02044|elemento-AAAATGGCG|flyfactorsurvey-phol_SANGER_5_FBgn0035997|homer-M00211|flyfactorsurvey-phol_SOLEXA_5_FBgn0035997|flyfactorsurvey-pho_SOLEXA_5_FBgn0002521|jaspar-PF0103.1	YY1 regulates via flyfactorsurvey-pho_SANGER_10_FBgn0002521/transfac_pro-M02044/elemento-AAAATGGCG/flyfactorsurvey-phol_SANGER_5_FBgn0035997/homer-M00211/flyfactorsurvey-phol_SOLEXA_5_FBgn0035997/flyfactorsurvey-pho_SOLEXA_5_FBgn0002521/jaspar-PF0103.1 RPL14	494	YY1	Predicted	regulates via flyfactorsurvey-pho_SANGER_10_FBgn0002521/transfac_pro-M02044/elemento-AAAATGGCG/flyfactorsurvey-phol_SANGER_5_FBgn0035997/homer-M00211/flyfactorsurvey-phol_SOLEXA_5_FBgn0035997/flyfactorsurvey-pho_SOLEXA_5_FBgn0002521/jaspar-PF0103.1	YY1 regulates via flyfactorsurvey-pho_SANGER_10_FBgn0002521/transfac_pro-M02044/elemento-AAAATGGCG/flyfactorsurvey-phol_SANGER_5_FBgn0035997/homer-M00211/flyfactorsurvey-phol_SOLEXA_5_FBgn0035997/flyfactorsurvey-pho_SOLEXA_5_FBgn0002521/jaspar-PF0103.1 RPL14	RPL14
hg19	regulates via flyfactorsurvey-pho_SANGER_10_FBgn0002521/transfac_pro-M02044/elemento-AAAATGGCG/flyfactorsurvey-phol_SANGER_5_FBgn0035997/homer-M00211/flyfactorsurvey-phol_SOLEXA_5_FBgn0035997/flyfactorsurvey-pho_SOLEXA_5_FBgn0002521/jaspar-PF0103.1	flyfactorsurvey-pho_SANGER_10_FBgn0002521|transfac_pro-M02044|elemento-AAAATGGCG|flyfactorsurvey-phol_SANGER_5_FBgn0035997|homer-M00211|flyfactorsurvey-phol_SOLEXA_5_FBgn0035997|flyfactorsurvey-pho_SOLEXA_5_FBgn0002521|jaspar-PF0103.1	YY1 regulates via flyfactorsurvey-pho_SANGER_10_FBgn0002521/transfac_pro-M02044/elemento-AAAATGGCG/flyfactorsurvey-phol_SANGER_5_FBgn0035997/homer-M00211/flyfactorsurvey-phol_SOLEXA_5_FBgn0035997/flyfactorsurvey-pho_SOLEXA_5_FBgn0002521/jaspar-PF0103.1 UBAP2L	493	YY1	Predicted	regulates via flyfactorsurvey-pho_SANGER_10_FBgn0002521/transfac_pro-M02044/elemento-AAAATGGCG/flyfactorsurvey-phol_SANGER_5_FBgn0035997/homer-M00211/flyfactorsurvey-phol_SOLEXA_5_FBgn0035997/flyfactorsurvey-pho_SOLEXA_5_FBgn0002521/jaspar-PF0103.1	YY1 regulates via flyfactorsurvey-pho_SANGER_10_FBgn0002521/transfac_pro-M02044/elemento-AAAATGGCG/flyfactorsurvey-phol_SANGER_5_FBgn0035997/homer-M00211/flyfactorsurvey-phol_SOLEXA_5_FBgn0035997/flyfactorsurvey-pho_SOLEXA_5_FBgn0002521/jaspar-PF0103.1 UBAP2L	UBAP2L
hg19	regulates via flyfactorsurvey-pho_SANGER_10_FBgn0002521/transfac_pro-M02044/elemento-AAAATGGCG/flyfactorsurvey-phol_SANGER_5_FBgn0035997/homer-M00211/flyfactorsurvey-phol_SOLEXA_5_FBgn0035997/flyfactorsurvey-pho_SOLEXA_5_FBgn0002521/jaspar-PF0103.1	flyfactorsurvey-pho_SANGER_10_FBgn0002521|transfac_pro-M02044|elemento-AAAATGGCG|flyfactorsurvey-phol_SANGER_5_FBgn0035997|homer-M00211|flyfactorsurvey-phol_SOLEXA_5_FBgn0035997|flyfactorsurvey-pho_SOLEXA_5_FBgn0002521|jaspar-PF0103.1	YY1 regulates via flyfactorsurvey-pho_SANGER_10_FBgn0002521/transfac_pro-M02044/elemento-AAAATGGCG/flyfactorsurvey-phol_SANGER_5_FBgn0035997/homer-M00211/flyfactorsurvey-phol_SOLEXA_5_FBgn0035997/flyfactorsurvey-pho_SOLEXA_5_FBgn0002521/jaspar-PF0103.1 GATA6	491	YY1	Predicted	regulates via flyfactorsurvey-pho_SANGER_10_FBgn0002521/transfac_pro-M02044/elemento-AAAATGGCG/flyfactorsurvey-phol_SANGER_5_FBgn0035997/homer-M00211/flyfactorsurvey-phol_SOLEXA_5_FBgn0035997/flyfactorsurvey-pho_SOLEXA_5_FBgn0002521/jaspar-PF0103.1	YY1 regulates via flyfactorsurvey-pho_SANGER_10_FBgn0002521/transfac_pro-M02044/elemento-AAAATGGCG/flyfactorsurvey-phol_SANGER_5_FBgn0035997/homer-M00211/flyfactorsurvey-phol_SOLEXA_5_FBgn0035997/flyfactorsurvey-pho_SOLEXA_5_FBgn0002521/jaspar-PF0103.1 GATA6	GATA6
hg19	regulates via flyfactorsurvey-pho_SANGER_10_FBgn0002521/transfac_pro-M02044/elemento-AAAATGGCG/flyfactorsurvey-phol_SANGER_5_FBgn0035997/homer-M00211/flyfactorsurvey-phol_SOLEXA_5_FBgn0035997/flyfactorsurvey-pho_SOLEXA_5_FBgn0002521/jaspar-PF0103.1	flyfactorsurvey-pho_SANGER_10_FBgn0002521|transfac_pro-M02044|elemento-AAAATGGCG|flyfactorsurvey-phol_SANGER_5_FBgn0035997|homer-M00211|flyfactorsurvey-phol_SOLEXA_5_FBgn0035997|flyfactorsurvey-pho_SOLEXA_5_FBgn0002521|jaspar-PF0103.1	YY1 regulates via flyfactorsurvey-pho_SANGER_10_FBgn0002521/transfac_pro-M02044/elemento-AAAATGGCG/flyfactorsurvey-phol_SANGER_5_FBgn0035997/homer-M00211/flyfactorsurvey-phol_SOLEXA_5_FBgn0035997/flyfactorsurvey-pho_SOLEXA_5_FBgn0002521/jaspar-PF0103.1 LIFR	489	YY1	Predicted	regulates via flyfactorsurvey-pho_SANGER_10_FBgn0002521/transfac_pro-M02044/elemento-AAAATGGCG/flyfactorsurvey-phol_SANGER_5_FBgn0035997/homer-M00211/flyfactorsurvey-phol_SOLEXA_5_FBgn0035997/flyfactorsurvey-pho_SOLEXA_5_FBgn0002521/jaspar-PF0103.1	YY1 regulates via flyfactorsurvey-pho_SANGER_10_FBgn0002521/transfac_pro-M02044/elemento-AAAATGGCG/flyfactorsurvey-phol_SANGER_5_FBgn0035997/homer-M00211/flyfactorsurvey-phol_SOLEXA_5_FBgn0035997/flyfactorsurvey-pho_SOLEXA_5_FBgn0002521/jaspar-PF0103.1 LIFR	LIFR
hg19	regulates via flyfactorsurvey-pho_SANGER_10_FBgn0002521/transfac_pro-M02044/elemento-AAAATGGCG/flyfactorsurvey-phol_SANGER_5_FBgn0035997/homer-M00211/flyfactorsurvey-phol_SOLEXA_5_FBgn0035997/flyfactorsurvey-pho_SOLEXA_5_FBgn0002521/jaspar-PF0103.1	flyfactorsurvey-pho_SANGER_10_FBgn0002521|transfac_pro-M02044|elemento-AAAATGGCG|flyfactorsurvey-phol_SANGER_5_FBgn0035997|homer-M00211|flyfactorsurvey-phol_SOLEXA_5_FBgn0035997|flyfactorsurvey-pho_SOLEXA_5_FBgn0002521|jaspar-PF0103.1	YY1 regulates via flyfactorsurvey-pho_SANGER_10_FBgn0002521/transfac_pro-M02044/elemento-AAAATGGCG/flyfactorsurvey-phol_SANGER_5_FBgn0035997/homer-M00211/flyfactorsurvey-phol_SOLEXA_5_FBgn0035997/flyfactorsurvey-pho_SOLEXA_5_FBgn0002521/jaspar-PF0103.1 GSN	485	YY1	Predicted	regulates via flyfactorsurvey-pho_SANGER_10_FBgn0002521/transfac_pro-M02044/elemento-AAAATGGCG/flyfactorsurvey-phol_SANGER_5_FBgn0035997/homer-M00211/flyfactorsurvey-phol_SOLEXA_5_FBgn0035997/flyfactorsurvey-pho_SOLEXA_5_FBgn0002521/jaspar-PF0103.1	YY1 regulates via flyfactorsurvey-pho_SANGER_10_FBgn0002521/transfac_pro-M02044/elemento-AAAATGGCG/flyfactorsurvey-phol_SANGER_5_FBgn0035997/homer-M00211/flyfactorsurvey-phol_SOLEXA_5_FBgn0035997/flyfactorsurvey-pho_SOLEXA_5_FBgn0002521/jaspar-PF0103.1 GSN	GSN
hg19	regulates via flyfactorsurvey-pho_SANGER_10_FBgn0002521/transfac_pro-M02044/elemento-AAAATGGCG/flyfactorsurvey-phol_SANGER_5_FBgn0035997/homer-M00211/flyfactorsurvey-phol_SOLEXA_5_FBgn0035997/flyfactorsurvey-pho_SOLEXA_5_FBgn0002521/jaspar-PF0103.1	flyfactorsurvey-pho_SANGER_10_FBgn0002521|transfac_pro-M02044|elemento-AAAATGGCG|flyfactorsurvey-phol_SANGER_5_FBgn0035997|homer-M00211|flyfactorsurvey-phol_SOLEXA_5_FBgn0035997|flyfactorsurvey-pho_SOLEXA_5_FBgn0002521|jaspar-PF0103.1	YY1 regulates via flyfactorsurvey-pho_SANGER_10_FBgn0002521/transfac_pro-M02044/elemento-AAAATGGCG/flyfactorsurvey-phol_SANGER_5_FBgn0035997/homer-M00211/flyfactorsurvey-phol_SOLEXA_5_FBgn0035997/flyfactorsurvey-pho_SOLEXA_5_FBgn0002521/jaspar-PF0103.1 GPBP1L1	485	YY1	Predicted	regulates via flyfactorsurvey-pho_SANGER_10_FBgn0002521/transfac_pro-M02044/elemento-AAAATGGCG/flyfactorsurvey-phol_SANGER_5_FBgn0035997/homer-M00211/flyfactorsurvey-phol_SOLEXA_5_FBgn0035997/flyfactorsurvey-pho_SOLEXA_5_FBgn0002521/jaspar-PF0103.1	YY1 regulates via flyfactorsurvey-pho_SANGER_10_FBgn0002521/transfac_pro-M02044/elemento-AAAATGGCG/flyfactorsurvey-phol_SANGER_5_FBgn0035997/homer-M00211/flyfactorsurvey-phol_SOLEXA_5_FBgn0035997/flyfactorsurvey-pho_SOLEXA_5_FBgn0002521/jaspar-PF0103.1 GPBP1L1	GPBP1L1
hg19	regulates via flyfactorsurvey-pho_SANGER_10_FBgn0002521/transfac_pro-M02044/elemento-AAAATGGCG/flyfactorsurvey-phol_SANGER_5_FBgn0035997/homer-M00211/flyfactorsurvey-phol_SOLEXA_5_FBgn0035997/flyfactorsurvey-pho_SOLEXA_5_FBgn0002521/jaspar-PF0103.1	flyfactorsurvey-pho_SANGER_10_FBgn0002521|transfac_pro-M02044|elemento-AAAATGGCG|flyfactorsurvey-phol_SANGER_5_FBgn0035997|homer-M00211|flyfactorsurvey-phol_SOLEXA_5_FBgn0035997|flyfactorsurvey-pho_SOLEXA_5_FBgn0002521|jaspar-PF0103.1	YY1 regulates via flyfactorsurvey-pho_SANGER_10_FBgn0002521/transfac_pro-M02044/elemento-AAAATGGCG/flyfactorsurvey-phol_SANGER_5_FBgn0035997/homer-M00211/flyfactorsurvey-phol_SOLEXA_5_FBgn0035997/flyfactorsurvey-pho_SOLEXA_5_FBgn0002521/jaspar-PF0103.1 FBLN2	485	YY1	Predicted	regulates via flyfactorsurvey-pho_SANGER_10_FBgn0002521/transfac_pro-M02044/elemento-AAAATGGCG/flyfactorsurvey-phol_SANGER_5_FBgn0035997/homer-M00211/flyfactorsurvey-phol_SOLEXA_5_FBgn0035997/flyfactorsurvey-pho_SOLEXA_5_FBgn0002521/jaspar-PF0103.1	YY1 regulates via flyfactorsurvey-pho_SANGER_10_FBgn0002521/transfac_pro-M02044/elemento-AAAATGGCG/flyfactorsurvey-phol_SANGER_5_FBgn0035997/homer-M00211/flyfactorsurvey-phol_SOLEXA_5_FBgn0035997/flyfactorsurvey-pho_SOLEXA_5_FBgn0002521/jaspar-PF0103.1 FBLN2	FBLN2
hg19	regulates via flyfactorsurvey-pho_SANGER_10_FBgn0002521/transfac_pro-M02044/elemento-AAAATGGCG/flyfactorsurvey-phol_SANGER_5_FBgn0035997/homer-M00211/flyfactorsurvey-phol_SOLEXA_5_FBgn0035997/flyfactorsurvey-pho_SOLEXA_5_FBgn0002521/jaspar-PF0103.1	flyfactorsurvey-pho_SANGER_10_FBgn0002521|transfac_pro-M02044|elemento-AAAATGGCG|flyfactorsurvey-phol_SANGER_5_FBgn0035997|homer-M00211|flyfactorsurvey-phol_SOLEXA_5_FBgn0035997|flyfactorsurvey-pho_SOLEXA_5_FBgn0002521|jaspar-PF0103.1	YY1 regulates via flyfactorsurvey-pho_SANGER_10_FBgn0002521/transfac_pro-M02044/elemento-AAAATGGCG/flyfactorsurvey-phol_SANGER_5_FBgn0035997/homer-M00211/flyfactorsurvey-phol_SOLEXA_5_FBgn0035997/flyfactorsurvey-pho_SOLEXA_5_FBgn0002521/jaspar-PF0103.1 RBFOX2	480	YY1	Predicted	regulates via flyfactorsurvey-pho_SANGER_10_FBgn0002521/transfac_pro-M02044/elemento-AAAATGGCG/flyfactorsurvey-phol_SANGER_5_FBgn0035997/homer-M00211/flyfactorsurvey-phol_SOLEXA_5_FBgn0035997/flyfactorsurvey-pho_SOLEXA_5_FBgn0002521/jaspar-PF0103.1	YY1 regulates via flyfactorsurvey-pho_SANGER_10_FBgn0002521/transfac_pro-M02044/elemento-AAAATGGCG/flyfactorsurvey-phol_SANGER_5_FBgn0035997/homer-M00211/flyfactorsurvey-phol_SOLEXA_5_FBgn0035997/flyfactorsurvey-pho_SOLEXA_5_FBgn0002521/jaspar-PF0103.1 RBFOX2	RBFOX2
hg19	regulates via flyfactorsurvey-pho_SANGER_10_FBgn0002521/transfac_pro-M02044/elemento-AAAATGGCG/flyfactorsurvey-phol_SANGER_5_FBgn0035997/homer-M00211/flyfactorsurvey-phol_SOLEXA_5_FBgn0035997/flyfactorsurvey-pho_SOLEXA_5_FBgn0002521/jaspar-PF0103.1	flyfactorsurvey-pho_SANGER_10_FBgn0002521|transfac_pro-M02044|elemento-AAAATGGCG|flyfactorsurvey-phol_SANGER_5_FBgn0035997|homer-M00211|flyfactorsurvey-phol_SOLEXA_5_FBgn0035997|flyfactorsurvey-pho_SOLEXA_5_FBgn0002521|jaspar-PF0103.1	YY1 regulates via flyfactorsurvey-pho_SANGER_10_FBgn0002521/transfac_pro-M02044/elemento-AAAATGGCG/flyfactorsurvey-phol_SANGER_5_FBgn0035997/homer-M00211/flyfactorsurvey-phol_SOLEXA_5_FBgn0035997/flyfactorsurvey-pho_SOLEXA_5_FBgn0002521/jaspar-PF0103.1 SLC25A37	477	YY1	Predicted	regulates via flyfactorsurvey-pho_SANGER_10_FBgn0002521/transfac_pro-M02044/elemento-AAAATGGCG/flyfactorsurvey-phol_SANGER_5_FBgn0035997/homer-M00211/flyfactorsurvey-phol_SOLEXA_5_FBgn0035997/flyfactorsurvey-pho_SOLEXA_5_FBgn0002521/jaspar-PF0103.1	YY1 regulates via flyfactorsurvey-pho_SANGER_10_FBgn0002521/transfac_pro-M02044/elemento-AAAATGGCG/flyfactorsurvey-phol_SANGER_5_FBgn0035997/homer-M00211/flyfactorsurvey-phol_SOLEXA_5_FBgn0035997/flyfactorsurvey-pho_SOLEXA_5_FBgn0002521/jaspar-PF0103.1 SLC25A37	SLC25A37
hg19	regulates via flyfactorsurvey-pho_SANGER_10_FBgn0002521/transfac_pro-M02044/elemento-AAAATGGCG/flyfactorsurvey-phol_SANGER_5_FBgn0035997/homer-M00211/flyfactorsurvey-phol_SOLEXA_5_FBgn0035997/flyfactorsurvey-pho_SOLEXA_5_FBgn0002521/jaspar-PF0103.1	flyfactorsurvey-pho_SANGER_10_FBgn0002521|transfac_pro-M02044|elemento-AAAATGGCG|flyfactorsurvey-phol_SANGER_5_FBgn0035997|homer-M00211|flyfactorsurvey-phol_SOLEXA_5_FBgn0035997|flyfactorsurvey-pho_SOLEXA_5_FBgn0002521|jaspar-PF0103.1	YY1 regulates via flyfactorsurvey-pho_SANGER_10_FBgn0002521/transfac_pro-M02044/elemento-AAAATGGCG/flyfactorsurvey-phol_SANGER_5_FBgn0035997/homer-M00211/flyfactorsurvey-phol_SOLEXA_5_FBgn0035997/flyfactorsurvey-pho_SOLEXA_5_FBgn0002521/jaspar-PF0103.1 RPN1	477	YY1	Predicted	regulates via flyfactorsurvey-pho_SANGER_10_FBgn0002521/transfac_pro-M02044/elemento-AAAATGGCG/flyfactorsurvey-phol_SANGER_5_FBgn0035997/homer-M00211/flyfactorsurvey-phol_SOLEXA_5_FBgn0035997/flyfactorsurvey-pho_SOLEXA_5_FBgn0002521/jaspar-PF0103.1	YY1 regulates via flyfactorsurvey-pho_SANGER_10_FBgn0002521/transfac_pro-M02044/elemento-AAAATGGCG/flyfactorsurvey-phol_SANGER_5_FBgn0035997/homer-M00211/flyfactorsurvey-phol_SOLEXA_5_FBgn0035997/flyfactorsurvey-pho_SOLEXA_5_FBgn0002521/jaspar-PF0103.1 RPN1	RPN1
hg19	regulates via flyfactorsurvey-pho_SANGER_10_FBgn0002521/transfac_pro-M02044/elemento-AAAATGGCG/flyfactorsurvey-phol_SANGER_5_FBgn0035997/homer-M00211/flyfactorsurvey-phol_SOLEXA_5_FBgn0035997/flyfactorsurvey-pho_SOLEXA_5_FBgn0002521/jaspar-PF0103.1	flyfactorsurvey-pho_SANGER_10_FBgn0002521|transfac_pro-M02044|elemento-AAAATGGCG|flyfactorsurvey-phol_SANGER_5_FBgn0035997|homer-M00211|flyfactorsurvey-phol_SOLEXA_5_FBgn0035997|flyfactorsurvey-pho_SOLEXA_5_FBgn0002521|jaspar-PF0103.1	YY1 regulates via flyfactorsurvey-pho_SANGER_10_FBgn0002521/transfac_pro-M02044/elemento-AAAATGGCG/flyfactorsurvey-phol_SANGER_5_FBgn0035997/homer-M00211/flyfactorsurvey-phol_SOLEXA_5_FBgn0035997/flyfactorsurvey-pho_SOLEXA_5_FBgn0002521/jaspar-PF0103.1 FGFR3	476	YY1	Predicted	regulates via flyfactorsurvey-pho_SANGER_10_FBgn0002521/transfac_pro-M02044/elemento-AAAATGGCG/flyfactorsurvey-phol_SANGER_5_FBgn0035997/homer-M00211/flyfactorsurvey-phol_SOLEXA_5_FBgn0035997/flyfactorsurvey-pho_SOLEXA_5_FBgn0002521/jaspar-PF0103.1	YY1 regulates via flyfactorsurvey-pho_SANGER_10_FBgn0002521/transfac_pro-M02044/elemento-AAAATGGCG/flyfactorsurvey-phol_SANGER_5_FBgn0035997/homer-M00211/flyfactorsurvey-phol_SOLEXA_5_FBgn0035997/flyfactorsurvey-pho_SOLEXA_5_FBgn0002521/jaspar-PF0103.1 FGFR3	FGFR3
hg19	regulates via flyfactorsurvey-pho_SANGER_10_FBgn0002521/transfac_pro-M02044/elemento-AAAATGGCG/flyfactorsurvey-phol_SANGER_5_FBgn0035997/homer-M00211/flyfactorsurvey-phol_SOLEXA_5_FBgn0035997/flyfactorsurvey-pho_SOLEXA_5_FBgn0002521/jaspar-PF0103.1	flyfactorsurvey-pho_SANGER_10_FBgn0002521|transfac_pro-M02044|elemento-AAAATGGCG|flyfactorsurvey-phol_SANGER_5_FBgn0035997|homer-M00211|flyfactorsurvey-phol_SOLEXA_5_FBgn0035997|flyfactorsurvey-pho_SOLEXA_5_FBgn0002521|jaspar-PF0103.1	YY1 regulates via flyfactorsurvey-pho_SANGER_10_FBgn0002521/transfac_pro-M02044/elemento-AAAATGGCG/flyfactorsurvey-phol_SANGER_5_FBgn0035997/homer-M00211/flyfactorsurvey-phol_SOLEXA_5_FBgn0035997/flyfactorsurvey-pho_SOLEXA_5_FBgn0002521/jaspar-PF0103.1 KDM5C	475	YY1	Predicted	regulates via flyfactorsurvey-pho_SANGER_10_FBgn0002521/transfac_pro-M02044/elemento-AAAATGGCG/flyfactorsurvey-phol_SANGER_5_FBgn0035997/homer-M00211/flyfactorsurvey-phol_SOLEXA_5_FBgn0035997/flyfactorsurvey-pho_SOLEXA_5_FBgn0002521/jaspar-PF0103.1	YY1 regulates via flyfactorsurvey-pho_SANGER_10_FBgn0002521/transfac_pro-M02044/elemento-AAAATGGCG/flyfactorsurvey-phol_SANGER_5_FBgn0035997/homer-M00211/flyfactorsurvey-phol_SOLEXA_5_FBgn0035997/flyfactorsurvey-pho_SOLEXA_5_FBgn0002521/jaspar-PF0103.1 KDM5C	KDM5C
hg19	regulates via flyfactorsurvey-pho_SANGER_10_FBgn0002521/transfac_pro-M02044/elemento-AAAATGGCG/flyfactorsurvey-phol_SANGER_5_FBgn0035997/homer-M00211/flyfactorsurvey-phol_SOLEXA_5_FBgn0035997/flyfactorsurvey-pho_SOLEXA_5_FBgn0002521/jaspar-PF0103.1	flyfactorsurvey-pho_SANGER_10_FBgn0002521|transfac_pro-M02044|elemento-AAAATGGCG|flyfactorsurvey-phol_SANGER_5_FBgn0035997|homer-M00211|flyfactorsurvey-phol_SOLEXA_5_FBgn0035997|flyfactorsurvey-pho_SOLEXA_5_FBgn0002521|jaspar-PF0103.1	YY1 regulates via flyfactorsurvey-pho_SANGER_10_FBgn0002521/transfac_pro-M02044/elemento-AAAATGGCG/flyfactorsurvey-phol_SANGER_5_FBgn0035997/homer-M00211/flyfactorsurvey-phol_SOLEXA_5_FBgn0035997/flyfactorsurvey-pho_SOLEXA_5_FBgn0002521/jaspar-PF0103.1 HEXIM1	475	YY1	Predicted	regulates via flyfactorsurvey-pho_SANGER_10_FBgn0002521/transfac_pro-M02044/elemento-AAAATGGCG/flyfactorsurvey-phol_SANGER_5_FBgn0035997/homer-M00211/flyfactorsurvey-phol_SOLEXA_5_FBgn0035997/flyfactorsurvey-pho_SOLEXA_5_FBgn0002521/jaspar-PF0103.1	YY1 regulates via flyfactorsurvey-pho_SANGER_10_FBgn0002521/transfac_pro-M02044/elemento-AAAATGGCG/flyfactorsurvey-phol_SANGER_5_FBgn0035997/homer-M00211/flyfactorsurvey-phol_SOLEXA_5_FBgn0035997/flyfactorsurvey-pho_SOLEXA_5_FBgn0002521/jaspar-PF0103.1 HEXIM1	HEXIM1
hg19	regulates via flyfactorsurvey-pho_SANGER_10_FBgn0002521/transfac_pro-M02044/elemento-AAAATGGCG/flyfactorsurvey-phol_SANGER_5_FBgn0035997/homer-M00211/flyfactorsurvey-phol_SOLEXA_5_FBgn0035997/flyfactorsurvey-pho_SOLEXA_5_FBgn0002521/jaspar-PF0103.1	flyfactorsurvey-pho_SANGER_10_FBgn0002521|transfac_pro-M02044|elemento-AAAATGGCG|flyfactorsurvey-phol_SANGER_5_FBgn0035997|homer-M00211|flyfactorsurvey-phol_SOLEXA_5_FBgn0035997|flyfactorsurvey-pho_SOLEXA_5_FBgn0002521|jaspar-PF0103.1	YY1 regulates via flyfactorsurvey-pho_SANGER_10_FBgn0002521/transfac_pro-M02044/elemento-AAAATGGCG/flyfactorsurvey-phol_SANGER_5_FBgn0035997/homer-M00211/flyfactorsurvey-phol_SOLEXA_5_FBgn0035997/flyfactorsurvey-pho_SOLEXA_5_FBgn0002521/jaspar-PF0103.1 NONO	472	YY1	Predicted	regulates via flyfactorsurvey-pho_SANGER_10_FBgn0002521/transfac_pro-M02044/elemento-AAAATGGCG/flyfactorsurvey-phol_SANGER_5_FBgn0035997/homer-M00211/flyfactorsurvey-phol_SOLEXA_5_FBgn0035997/flyfactorsurvey-pho_SOLEXA_5_FBgn0002521/jaspar-PF0103.1	YY1 regulates via flyfactorsurvey-pho_SANGER_10_FBgn0002521/transfac_pro-M02044/elemento-AAAATGGCG/flyfactorsurvey-phol_SANGER_5_FBgn0035997/homer-M00211/flyfactorsurvey-phol_SOLEXA_5_FBgn0035997/flyfactorsurvey-pho_SOLEXA_5_FBgn0002521/jaspar-PF0103.1 NONO	NONO
hg19	regulates via flyfactorsurvey-pho_SANGER_10_FBgn0002521/transfac_pro-M02044/elemento-AAAATGGCG/flyfactorsurvey-phol_SANGER_5_FBgn0035997/homer-M00211/flyfactorsurvey-phol_SOLEXA_5_FBgn0035997/flyfactorsurvey-pho_SOLEXA_5_FBgn0002521/jaspar-PF0103.1	flyfactorsurvey-pho_SANGER_10_FBgn0002521|transfac_pro-M02044|elemento-AAAATGGCG|flyfactorsurvey-phol_SANGER_5_FBgn0035997|homer-M00211|flyfactorsurvey-phol_SOLEXA_5_FBgn0035997|flyfactorsurvey-pho_SOLEXA_5_FBgn0002521|jaspar-PF0103.1	YY1 regulates via flyfactorsurvey-pho_SANGER_10_FBgn0002521/transfac_pro-M02044/elemento-AAAATGGCG/flyfactorsurvey-phol_SANGER_5_FBgn0035997/homer-M00211/flyfactorsurvey-phol_SOLEXA_5_FBgn0035997/flyfactorsurvey-pho_SOLEXA_5_FBgn0002521/jaspar-PF0103.1 CTNNA1	471	YY1	Predicted	regulates via flyfactorsurvey-pho_SANGER_10_FBgn0002521/transfac_pro-M02044/elemento-AAAATGGCG/flyfactorsurvey-phol_SANGER_5_FBgn0035997/homer-M00211/flyfactorsurvey-phol_SOLEXA_5_FBgn0035997/flyfactorsurvey-pho_SOLEXA_5_FBgn0002521/jaspar-PF0103.1	YY1 regulates via flyfactorsurvey-pho_SANGER_10_FBgn0002521/transfac_pro-M02044/elemento-AAAATGGCG/flyfactorsurvey-phol_SANGER_5_FBgn0035997/homer-M00211/flyfactorsurvey-phol_SOLEXA_5_FBgn0035997/flyfactorsurvey-pho_SOLEXA_5_FBgn0002521/jaspar-PF0103.1 CTNNA1	CTNNA1
hg19	regulates via flyfactorsurvey-pho_SANGER_10_FBgn0002521/transfac_pro-M02044/elemento-AAAATGGCG/flyfactorsurvey-phol_SANGER_5_FBgn0035997/homer-M00211/flyfactorsurvey-phol_SOLEXA_5_FBgn0035997/flyfactorsurvey-pho_SOLEXA_5_FBgn0002521/jaspar-PF0103.1	flyfactorsurvey-pho_SANGER_10_FBgn0002521|transfac_pro-M02044|elemento-AAAATGGCG|flyfactorsurvey-phol_SANGER_5_FBgn0035997|homer-M00211|flyfactorsurvey-phol_SOLEXA_5_FBgn0035997|flyfactorsurvey-pho_SOLEXA_5_FBgn0002521|jaspar-PF0103.1	YY1 regulates via flyfactorsurvey-pho_SANGER_10_FBgn0002521/transfac_pro-M02044/elemento-AAAATGGCG/flyfactorsurvey-phol_SANGER_5_FBgn0035997/homer-M00211/flyfactorsurvey-phol_SOLEXA_5_FBgn0035997/flyfactorsurvey-pho_SOLEXA_5_FBgn0002521/jaspar-PF0103.1 OCIAD1	469	YY1	Predicted	regulates via flyfactorsurvey-pho_SANGER_10_FBgn0002521/transfac_pro-M02044/elemento-AAAATGGCG/flyfactorsurvey-phol_SANGER_5_FBgn0035997/homer-M00211/flyfactorsurvey-phol_SOLEXA_5_FBgn0035997/flyfactorsurvey-pho_SOLEXA_5_FBgn0002521/jaspar-PF0103.1	YY1 regulates via flyfactorsurvey-pho_SANGER_10_FBgn0002521/transfac_pro-M02044/elemento-AAAATGGCG/flyfactorsurvey-phol_SANGER_5_FBgn0035997/homer-M00211/flyfactorsurvey-phol_SOLEXA_5_FBgn0035997/flyfactorsurvey-pho_SOLEXA_5_FBgn0002521/jaspar-PF0103.1 OCIAD1	OCIAD1
hg19	regulates via flyfactorsurvey-pho_SANGER_10_FBgn0002521/transfac_pro-M02044/elemento-AAAATGGCG/flyfactorsurvey-phol_SANGER_5_FBgn0035997/homer-M00211/flyfactorsurvey-phol_SOLEXA_5_FBgn0035997/flyfactorsurvey-pho_SOLEXA_5_FBgn0002521/jaspar-PF0103.1	flyfactorsurvey-pho_SANGER_10_FBgn0002521|transfac_pro-M02044|elemento-AAAATGGCG|flyfactorsurvey-phol_SANGER_5_FBgn0035997|homer-M00211|flyfactorsurvey-phol_SOLEXA_5_FBgn0035997|flyfactorsurvey-pho_SOLEXA_5_FBgn0002521|jaspar-PF0103.1	YY1 regulates via flyfactorsurvey-pho_SANGER_10_FBgn0002521/transfac_pro-M02044/elemento-AAAATGGCG/flyfactorsurvey-phol_SANGER_5_FBgn0035997/homer-M00211/flyfactorsurvey-phol_SOLEXA_5_FBgn0035997/flyfactorsurvey-pho_SOLEXA_5_FBgn0002521/jaspar-PF0103.1 ELF1	469	YY1	Predicted	regulates via flyfactorsurvey-pho_SANGER_10_FBgn0002521/transfac_pro-M02044/elemento-AAAATGGCG/flyfactorsurvey-phol_SANGER_5_FBgn0035997/homer-M00211/flyfactorsurvey-phol_SOLEXA_5_FBgn0035997/flyfactorsurvey-pho_SOLEXA_5_FBgn0002521/jaspar-PF0103.1	YY1 regulates via flyfactorsurvey-pho_SANGER_10_FBgn0002521/transfac_pro-M02044/elemento-AAAATGGCG/flyfactorsurvey-phol_SANGER_5_FBgn0035997/homer-M00211/flyfactorsurvey-phol_SOLEXA_5_FBgn0035997/flyfactorsurvey-pho_SOLEXA_5_FBgn0002521/jaspar-PF0103.1 ELF1	ELF1
hg19	regulates via flyfactorsurvey-pho_SANGER_10_FBgn0002521/transfac_pro-M02044/elemento-AAAATGGCG/flyfactorsurvey-phol_SANGER_5_FBgn0035997/homer-M00211/flyfactorsurvey-phol_SOLEXA_5_FBgn0035997/flyfactorsurvey-pho_SOLEXA_5_FBgn0002521/jaspar-PF0103.1	flyfactorsurvey-pho_SANGER_10_FBgn0002521|transfac_pro-M02044|elemento-AAAATGGCG|flyfactorsurvey-phol_SANGER_5_FBgn0035997|homer-M00211|flyfactorsurvey-phol_SOLEXA_5_FBgn0035997|flyfactorsurvey-pho_SOLEXA_5_FBgn0002521|jaspar-PF0103.1	YY1 regulates via flyfactorsurvey-pho_SANGER_10_FBgn0002521/transfac_pro-M02044/elemento-AAAATGGCG/flyfactorsurvey-phol_SANGER_5_FBgn0035997/homer-M00211/flyfactorsurvey-phol_SOLEXA_5_FBgn0035997/flyfactorsurvey-pho_SOLEXA_5_FBgn0002521/jaspar-PF0103.1 CPSF7	468	YY1	Predicted	regulates via flyfactorsurvey-pho_SANGER_10_FBgn0002521/transfac_pro-M02044/elemento-AAAATGGCG/flyfactorsurvey-phol_SANGER_5_FBgn0035997/homer-M00211/flyfactorsurvey-phol_SOLEXA_5_FBgn0035997/flyfactorsurvey-pho_SOLEXA_5_FBgn0002521/jaspar-PF0103.1	YY1 regulates via flyfactorsurvey-pho_SANGER_10_FBgn0002521/transfac_pro-M02044/elemento-AAAATGGCG/flyfactorsurvey-phol_SANGER_5_FBgn0035997/homer-M00211/flyfactorsurvey-phol_SOLEXA_5_FBgn0035997/flyfactorsurvey-pho_SOLEXA_5_FBgn0002521/jaspar-PF0103.1 CPSF7	CPSF7
hg19	regulates via flyfactorsurvey-pho_SANGER_10_FBgn0002521/transfac_pro-M02044/elemento-AAAATGGCG/flyfactorsurvey-phol_SANGER_5_FBgn0035997/homer-M00211/flyfactorsurvey-phol_SOLEXA_5_FBgn0035997/flyfactorsurvey-pho_SOLEXA_5_FBgn0002521/jaspar-PF0103.1	flyfactorsurvey-pho_SANGER_10_FBgn0002521|transfac_pro-M02044|elemento-AAAATGGCG|flyfactorsurvey-phol_SANGER_5_FBgn0035997|homer-M00211|flyfactorsurvey-phol_SOLEXA_5_FBgn0035997|flyfactorsurvey-pho_SOLEXA_5_FBgn0002521|jaspar-PF0103.1	YY1 regulates via flyfactorsurvey-pho_SANGER_10_FBgn0002521/transfac_pro-M02044/elemento-AAAATGGCG/flyfactorsurvey-phol_SANGER_5_FBgn0035997/homer-M00211/flyfactorsurvey-phol_SOLEXA_5_FBgn0035997/flyfactorsurvey-pho_SOLEXA_5_FBgn0002521/jaspar-PF0103.1 UROD	467	YY1	Predicted	regulates via flyfactorsurvey-pho_SANGER_10_FBgn0002521/transfac_pro-M02044/elemento-AAAATGGCG/flyfactorsurvey-phol_SANGER_5_FBgn0035997/homer-M00211/flyfactorsurvey-phol_SOLEXA_5_FBgn0035997/flyfactorsurvey-pho_SOLEXA_5_FBgn0002521/jaspar-PF0103.1	YY1 regulates via flyfactorsurvey-pho_SANGER_10_FBgn0002521/transfac_pro-M02044/elemento-AAAATGGCG/flyfactorsurvey-phol_SANGER_5_FBgn0035997/homer-M00211/flyfactorsurvey-phol_SOLEXA_5_FBgn0035997/flyfactorsurvey-pho_SOLEXA_5_FBgn0002521/jaspar-PF0103.1 UROD	UROD
hg19	regulates via flyfactorsurvey-pho_SANGER_10_FBgn0002521/transfac_pro-M02044/elemento-AAAATGGCG/flyfactorsurvey-phol_SANGER_5_FBgn0035997/homer-M00211/flyfactorsurvey-phol_SOLEXA_5_FBgn0035997/flyfactorsurvey-pho_SOLEXA_5_FBgn0002521/jaspar-PF0103.1	flyfactorsurvey-pho_SANGER_10_FBgn0002521|transfac_pro-M02044|elemento-AAAATGGCG|flyfactorsurvey-phol_SANGER_5_FBgn0035997|homer-M00211|flyfactorsurvey-phol_SOLEXA_5_FBgn0035997|flyfactorsurvey-pho_SOLEXA_5_FBgn0002521|jaspar-PF0103.1	YY1 regulates via flyfactorsurvey-pho_SANGER_10_FBgn0002521/transfac_pro-M02044/elemento-AAAATGGCG/flyfactorsurvey-phol_SANGER_5_FBgn0035997/homer-M00211/flyfactorsurvey-phol_SOLEXA_5_FBgn0035997/flyfactorsurvey-pho_SOLEXA_5_FBgn0002521/jaspar-PF0103.1 GAS1	465	YY1	Predicted	regulates via flyfactorsurvey-pho_SANGER_10_FBgn0002521/transfac_pro-M02044/elemento-AAAATGGCG/flyfactorsurvey-phol_SANGER_5_FBgn0035997/homer-M00211/flyfactorsurvey-phol_SOLEXA_5_FBgn0035997/flyfactorsurvey-pho_SOLEXA_5_FBgn0002521/jaspar-PF0103.1	YY1 regulates via flyfactorsurvey-pho_SANGER_10_FBgn0002521/transfac_pro-M02044/elemento-AAAATGGCG/flyfactorsurvey-phol_SANGER_5_FBgn0035997/homer-M00211/flyfactorsurvey-phol_SOLEXA_5_FBgn0035997/flyfactorsurvey-pho_SOLEXA_5_FBgn0002521/jaspar-PF0103.1 GAS1	GAS1
hg19	regulates via flyfactorsurvey-pho_SANGER_10_FBgn0002521/transfac_pro-M02044/elemento-AAAATGGCG/flyfactorsurvey-phol_SANGER_5_FBgn0035997/homer-M00211/flyfactorsurvey-phol_SOLEXA_5_FBgn0035997/flyfactorsurvey-pho_SOLEXA_5_FBgn0002521/jaspar-PF0103.1	flyfactorsurvey-pho_SANGER_10_FBgn0002521|transfac_pro-M02044|elemento-AAAATGGCG|flyfactorsurvey-phol_SANGER_5_FBgn0035997|homer-M00211|flyfactorsurvey-phol_SOLEXA_5_FBgn0035997|flyfactorsurvey-pho_SOLEXA_5_FBgn0002521|jaspar-PF0103.1	YY1 regulates via flyfactorsurvey-pho_SANGER_10_FBgn0002521/transfac_pro-M02044/elemento-AAAATGGCG/flyfactorsurvey-phol_SANGER_5_FBgn0035997/homer-M00211/flyfactorsurvey-phol_SOLEXA_5_FBgn0035997/flyfactorsurvey-pho_SOLEXA_5_FBgn0002521/jaspar-PF0103.1 SYNPO	464	YY1	Predicted	regulates via flyfactorsurvey-pho_SANGER_10_FBgn0002521/transfac_pro-M02044/elemento-AAAATGGCG/flyfactorsurvey-phol_SANGER_5_FBgn0035997/homer-M00211/flyfactorsurvey-phol_SOLEXA_5_FBgn0035997/flyfactorsurvey-pho_SOLEXA_5_FBgn0002521/jaspar-PF0103.1	YY1 regulates via flyfactorsurvey-pho_SANGER_10_FBgn0002521/transfac_pro-M02044/elemento-AAAATGGCG/flyfactorsurvey-phol_SANGER_5_FBgn0035997/homer-M00211/flyfactorsurvey-phol_SOLEXA_5_FBgn0035997/flyfactorsurvey-pho_SOLEXA_5_FBgn0002521/jaspar-PF0103.1 SYNPO	SYNPO
hg19	regulates via flyfactorsurvey-pho_SANGER_10_FBgn0002521/transfac_pro-M02044/elemento-AAAATGGCG/flyfactorsurvey-phol_SANGER_5_FBgn0035997/homer-M00211/flyfactorsurvey-phol_SOLEXA_5_FBgn0035997/flyfactorsurvey-pho_SOLEXA_5_FBgn0002521/jaspar-PF0103.1	flyfactorsurvey-pho_SANGER_10_FBgn0002521|transfac_pro-M02044|elemento-AAAATGGCG|flyfactorsurvey-phol_SANGER_5_FBgn0035997|homer-M00211|flyfactorsurvey-phol_SOLEXA_5_FBgn0035997|flyfactorsurvey-pho_SOLEXA_5_FBgn0002521|jaspar-PF0103.1	YY1 regulates via flyfactorsurvey-pho_SANGER_10_FBgn0002521/transfac_pro-M02044/elemento-AAAATGGCG/flyfactorsurvey-phol_SANGER_5_FBgn0035997/homer-M00211/flyfactorsurvey-phol_SOLEXA_5_FBgn0035997/flyfactorsurvey-pho_SOLEXA_5_FBgn0002521/jaspar-PF0103.1 EIF4G3	460	YY1	Predicted	regulates via flyfactorsurvey-pho_SANGER_10_FBgn0002521/transfac_pro-M02044/elemento-AAAATGGCG/flyfactorsurvey-phol_SANGER_5_FBgn0035997/homer-M00211/flyfactorsurvey-phol_SOLEXA_5_FBgn0035997/flyfactorsurvey-pho_SOLEXA_5_FBgn0002521/jaspar-PF0103.1	YY1 regulates via flyfactorsurvey-pho_SANGER_10_FBgn0002521/transfac_pro-M02044/elemento-AAAATGGCG/flyfactorsurvey-phol_SANGER_5_FBgn0035997/homer-M00211/flyfactorsurvey-phol_SOLEXA_5_FBgn0035997/flyfactorsurvey-pho_SOLEXA_5_FBgn0002521/jaspar-PF0103.1 EIF4G3	EIF4G3
hg19	regulates via flyfactorsurvey-pho_SANGER_10_FBgn0002521/transfac_pro-M02044/elemento-AAAATGGCG/flyfactorsurvey-phol_SANGER_5_FBgn0035997/homer-M00211/flyfactorsurvey-phol_SOLEXA_5_FBgn0035997/flyfactorsurvey-pho_SOLEXA_5_FBgn0002521/jaspar-PF0103.1	flyfactorsurvey-pho_SANGER_10_FBgn0002521|transfac_pro-M02044|elemento-AAAATGGCG|flyfactorsurvey-phol_SANGER_5_FBgn0035997|homer-M00211|flyfactorsurvey-phol_SOLEXA_5_FBgn0035997|flyfactorsurvey-pho_SOLEXA_5_FBgn0002521|jaspar-PF0103.1	YY1 regulates via flyfactorsurvey-pho_SANGER_10_FBgn0002521/transfac_pro-M02044/elemento-AAAATGGCG/flyfactorsurvey-phol_SANGER_5_FBgn0035997/homer-M00211/flyfactorsurvey-phol_SOLEXA_5_FBgn0035997/flyfactorsurvey-pho_SOLEXA_5_FBgn0002521/jaspar-PF0103.1 VCL	459	YY1	Predicted	regulates via flyfactorsurvey-pho_SANGER_10_FBgn0002521/transfac_pro-M02044/elemento-AAAATGGCG/flyfactorsurvey-phol_SANGER_5_FBgn0035997/homer-M00211/flyfactorsurvey-phol_SOLEXA_5_FBgn0035997/flyfactorsurvey-pho_SOLEXA_5_FBgn0002521/jaspar-PF0103.1	YY1 regulates via flyfactorsurvey-pho_SANGER_10_FBgn0002521/transfac_pro-M02044/elemento-AAAATGGCG/flyfactorsurvey-phol_SANGER_5_FBgn0035997/homer-M00211/flyfactorsurvey-phol_SOLEXA_5_FBgn0035997/flyfactorsurvey-pho_SOLEXA_5_FBgn0002521/jaspar-PF0103.1 VCL	VCL
hg19	regulates via flyfactorsurvey-pho_SANGER_10_FBgn0002521/transfac_pro-M02044/elemento-AAAATGGCG/flyfactorsurvey-phol_SANGER_5_FBgn0035997/homer-M00211/flyfactorsurvey-phol_SOLEXA_5_FBgn0035997/flyfactorsurvey-pho_SOLEXA_5_FBgn0002521/jaspar-PF0103.1	flyfactorsurvey-pho_SANGER_10_FBgn0002521|transfac_pro-M02044|elemento-AAAATGGCG|flyfactorsurvey-phol_SANGER_5_FBgn0035997|homer-M00211|flyfactorsurvey-phol_SOLEXA_5_FBgn0035997|flyfactorsurvey-pho_SOLEXA_5_FBgn0002521|jaspar-PF0103.1	YY1 regulates via flyfactorsurvey-pho_SANGER_10_FBgn0002521/transfac_pro-M02044/elemento-AAAATGGCG/flyfactorsurvey-phol_SANGER_5_FBgn0035997/homer-M00211/flyfactorsurvey-phol_SOLEXA_5_FBgn0035997/flyfactorsurvey-pho_SOLEXA_5_FBgn0002521/jaspar-PF0103.1 SEPT8	456	YY1	Predicted	regulates via flyfactorsurvey-pho_SANGER_10_FBgn0002521/transfac_pro-M02044/elemento-AAAATGGCG/flyfactorsurvey-phol_SANGER_5_FBgn0035997/homer-M00211/flyfactorsurvey-phol_SOLEXA_5_FBgn0035997/flyfactorsurvey-pho_SOLEXA_5_FBgn0002521/jaspar-PF0103.1	YY1 regulates via flyfactorsurvey-pho_SANGER_10_FBgn0002521/transfac_pro-M02044/elemento-AAAATGGCG/flyfactorsurvey-phol_SANGER_5_FBgn0035997/homer-M00211/flyfactorsurvey-phol_SOLEXA_5_FBgn0035997/flyfactorsurvey-pho_SOLEXA_5_FBgn0002521/jaspar-PF0103.1 SEPT8	08-Sep
hg19	regulates via flyfactorsurvey-pho_SANGER_10_FBgn0002521/transfac_pro-M02044/elemento-AAAATGGCG/flyfactorsurvey-phol_SANGER_5_FBgn0035997/homer-M00211/flyfactorsurvey-phol_SOLEXA_5_FBgn0035997/flyfactorsurvey-pho_SOLEXA_5_FBgn0002521/jaspar-PF0103.1	flyfactorsurvey-pho_SANGER_10_FBgn0002521|transfac_pro-M02044|elemento-AAAATGGCG|flyfactorsurvey-phol_SANGER_5_FBgn0035997|homer-M00211|flyfactorsurvey-phol_SOLEXA_5_FBgn0035997|flyfactorsurvey-pho_SOLEXA_5_FBgn0002521|jaspar-PF0103.1	YY1 regulates via flyfactorsurvey-pho_SANGER_10_FBgn0002521/transfac_pro-M02044/elemento-AAAATGGCG/flyfactorsurvey-phol_SANGER_5_FBgn0035997/homer-M00211/flyfactorsurvey-phol_SOLEXA_5_FBgn0035997/flyfactorsurvey-pho_SOLEXA_5_FBgn0002521/jaspar-PF0103.1 RHOBTB1	455	YY1	Predicted	regulates via flyfactorsurvey-pho_SANGER_10_FBgn0002521/transfac_pro-M02044/elemento-AAAATGGCG/flyfactorsurvey-phol_SANGER_5_FBgn0035997/homer-M00211/flyfactorsurvey-phol_SOLEXA_5_FBgn0035997/flyfactorsurvey-pho_SOLEXA_5_FBgn0002521/jaspar-PF0103.1	YY1 regulates via flyfactorsurvey-pho_SANGER_10_FBgn0002521/transfac_pro-M02044/elemento-AAAATGGCG/flyfactorsurvey-phol_SANGER_5_FBgn0035997/homer-M00211/flyfactorsurvey-phol_SOLEXA_5_FBgn0035997/flyfactorsurvey-pho_SOLEXA_5_FBgn0002521/jaspar-PF0103.1 RHOBTB1	RHOBTB1
hg19	regulates via flyfactorsurvey-pho_SANGER_10_FBgn0002521/transfac_pro-M02044/elemento-AAAATGGCG/flyfactorsurvey-phol_SANGER_5_FBgn0035997/homer-M00211/flyfactorsurvey-phol_SOLEXA_5_FBgn0035997/flyfactorsurvey-pho_SOLEXA_5_FBgn0002521/jaspar-PF0103.1	flyfactorsurvey-pho_SANGER_10_FBgn0002521|transfac_pro-M02044|elemento-AAAATGGCG|flyfactorsurvey-phol_SANGER_5_FBgn0035997|homer-M00211|flyfactorsurvey-phol_SOLEXA_5_FBgn0035997|flyfactorsurvey-pho_SOLEXA_5_FBgn0002521|jaspar-PF0103.1	YY1 regulates via flyfactorsurvey-pho_SANGER_10_FBgn0002521/transfac_pro-M02044/elemento-AAAATGGCG/flyfactorsurvey-phol_SANGER_5_FBgn0035997/homer-M00211/flyfactorsurvey-phol_SOLEXA_5_FBgn0035997/flyfactorsurvey-pho_SOLEXA_5_FBgn0002521/jaspar-PF0103.1 SCRN1	454	YY1	Predicted	regulates via flyfactorsurvey-pho_SANGER_10_FBgn0002521/transfac_pro-M02044/elemento-AAAATGGCG/flyfactorsurvey-phol_SANGER_5_FBgn0035997/homer-M00211/flyfactorsurvey-phol_SOLEXA_5_FBgn0035997/flyfactorsurvey-pho_SOLEXA_5_FBgn0002521/jaspar-PF0103.1	YY1 regulates via flyfactorsurvey-pho_SANGER_10_FBgn0002521/transfac_pro-M02044/elemento-AAAATGGCG/flyfactorsurvey-phol_SANGER_5_FBgn0035997/homer-M00211/flyfactorsurvey-phol_SOLEXA_5_FBgn0035997/flyfactorsurvey-pho_SOLEXA_5_FBgn0002521/jaspar-PF0103.1 SCRN1	SCRN1
hg19	regulates via flyfactorsurvey-pho_SANGER_10_FBgn0002521/transfac_pro-M02044/elemento-AAAATGGCG/flyfactorsurvey-phol_SANGER_5_FBgn0035997/homer-M00211/flyfactorsurvey-phol_SOLEXA_5_FBgn0035997/flyfactorsurvey-pho_SOLEXA_5_FBgn0002521/jaspar-PF0103.1	flyfactorsurvey-pho_SANGER_10_FBgn0002521|transfac_pro-M02044|elemento-AAAATGGCG|flyfactorsurvey-phol_SANGER_5_FBgn0035997|homer-M00211|flyfactorsurvey-phol_SOLEXA_5_FBgn0035997|flyfactorsurvey-pho_SOLEXA_5_FBgn0002521|jaspar-PF0103.1	YY1 regulates via flyfactorsurvey-pho_SANGER_10_FBgn0002521/transfac_pro-M02044/elemento-AAAATGGCG/flyfactorsurvey-phol_SANGER_5_FBgn0035997/homer-M00211/flyfactorsurvey-phol_SOLEXA_5_FBgn0035997/flyfactorsurvey-pho_SOLEXA_5_FBgn0002521/jaspar-PF0103.1 PABPN1	451	YY1	Predicted	regulates via flyfactorsurvey-pho_SANGER_10_FBgn0002521/transfac_pro-M02044/elemento-AAAATGGCG/flyfactorsurvey-phol_SANGER_5_FBgn0035997/homer-M00211/flyfactorsurvey-phol_SOLEXA_5_FBgn0035997/flyfactorsurvey-pho_SOLEXA_5_FBgn0002521/jaspar-PF0103.1	YY1 regulates via flyfactorsurvey-pho_SANGER_10_FBgn0002521/transfac_pro-M02044/elemento-AAAATGGCG/flyfactorsurvey-phol_SANGER_5_FBgn0035997/homer-M00211/flyfactorsurvey-phol_SOLEXA_5_FBgn0035997/flyfactorsurvey-pho_SOLEXA_5_FBgn0002521/jaspar-PF0103.1 PABPN1	PABPN1
hg19	regulates via flyfactorsurvey-pho_SANGER_10_FBgn0002521/transfac_pro-M02044/elemento-AAAATGGCG/flyfactorsurvey-phol_SANGER_5_FBgn0035997/homer-M00211/flyfactorsurvey-phol_SOLEXA_5_FBgn0035997/flyfactorsurvey-pho_SOLEXA_5_FBgn0002521/jaspar-PF0103.1	flyfactorsurvey-pho_SANGER_10_FBgn0002521|transfac_pro-M02044|elemento-AAAATGGCG|flyfactorsurvey-phol_SANGER_5_FBgn0035997|homer-M00211|flyfactorsurvey-phol_SOLEXA_5_FBgn0035997|flyfactorsurvey-pho_SOLEXA_5_FBgn0002521|jaspar-PF0103.1	YY1 regulates via flyfactorsurvey-pho_SANGER_10_FBgn0002521/transfac_pro-M02044/elemento-AAAATGGCG/flyfactorsurvey-phol_SANGER_5_FBgn0035997/homer-M00211/flyfactorsurvey-phol_SOLEXA_5_FBgn0035997/flyfactorsurvey-pho_SOLEXA_5_FBgn0002521/jaspar-PF0103.1 LRRC32	449	YY1	Predicted	regulates via flyfactorsurvey-pho_SANGER_10_FBgn0002521/transfac_pro-M02044/elemento-AAAATGGCG/flyfactorsurvey-phol_SANGER_5_FBgn0035997/homer-M00211/flyfactorsurvey-phol_SOLEXA_5_FBgn0035997/flyfactorsurvey-pho_SOLEXA_5_FBgn0002521/jaspar-PF0103.1	YY1 regulates via flyfactorsurvey-pho_SANGER_10_FBgn0002521/transfac_pro-M02044/elemento-AAAATGGCG/flyfactorsurvey-phol_SANGER_5_FBgn0035997/homer-M00211/flyfactorsurvey-phol_SOLEXA_5_FBgn0035997/flyfactorsurvey-pho_SOLEXA_5_FBgn0002521/jaspar-PF0103.1 LRRC32	LRRC32
hg19	regulates via flyfactorsurvey-pho_SANGER_10_FBgn0002521/transfac_pro-M02044/elemento-AAAATGGCG/flyfactorsurvey-phol_SANGER_5_FBgn0035997/homer-M00211/flyfactorsurvey-phol_SOLEXA_5_FBgn0035997/flyfactorsurvey-pho_SOLEXA_5_FBgn0002521/jaspar-PF0103.1	flyfactorsurvey-pho_SANGER_10_FBgn0002521|transfac_pro-M02044|elemento-AAAATGGCG|flyfactorsurvey-phol_SANGER_5_FBgn0035997|homer-M00211|flyfactorsurvey-phol_SOLEXA_5_FBgn0035997|flyfactorsurvey-pho_SOLEXA_5_FBgn0002521|jaspar-PF0103.1	YY1 regulates via flyfactorsurvey-pho_SANGER_10_FBgn0002521/transfac_pro-M02044/elemento-AAAATGGCG/flyfactorsurvey-phol_SANGER_5_FBgn0035997/homer-M00211/flyfactorsurvey-phol_SOLEXA_5_FBgn0035997/flyfactorsurvey-pho_SOLEXA_5_FBgn0002521/jaspar-PF0103.1 RPL4	447	YY1	Predicted	regulates via flyfactorsurvey-pho_SANGER_10_FBgn0002521/transfac_pro-M02044/elemento-AAAATGGCG/flyfactorsurvey-phol_SANGER_5_FBgn0035997/homer-M00211/flyfactorsurvey-phol_SOLEXA_5_FBgn0035997/flyfactorsurvey-pho_SOLEXA_5_FBgn0002521/jaspar-PF0103.1	YY1 regulates via flyfactorsurvey-pho_SANGER_10_FBgn0002521/transfac_pro-M02044/elemento-AAAATGGCG/flyfactorsurvey-phol_SANGER_5_FBgn0035997/homer-M00211/flyfactorsurvey-phol_SOLEXA_5_FBgn0035997/flyfactorsurvey-pho_SOLEXA_5_FBgn0002521/jaspar-PF0103.1 RPL4	RPL4
hg19	regulates via flyfactorsurvey-pho_SANGER_10_FBgn0002521/transfac_pro-M02044/elemento-AAAATGGCG/flyfactorsurvey-phol_SANGER_5_FBgn0035997/homer-M00211/flyfactorsurvey-phol_SOLEXA_5_FBgn0035997/flyfactorsurvey-pho_SOLEXA_5_FBgn0002521/jaspar-PF0103.1	flyfactorsurvey-pho_SANGER_10_FBgn0002521|transfac_pro-M02044|elemento-AAAATGGCG|flyfactorsurvey-phol_SANGER_5_FBgn0035997|homer-M00211|flyfactorsurvey-phol_SOLEXA_5_FBgn0035997|flyfactorsurvey-pho_SOLEXA_5_FBgn0002521|jaspar-PF0103.1	YY1 regulates via flyfactorsurvey-pho_SANGER_10_FBgn0002521/transfac_pro-M02044/elemento-AAAATGGCG/flyfactorsurvey-phol_SANGER_5_FBgn0035997/homer-M00211/flyfactorsurvey-phol_SOLEXA_5_FBgn0035997/flyfactorsurvey-pho_SOLEXA_5_FBgn0002521/jaspar-PF0103.1 TRIM8	445	YY1	Predicted	regulates via flyfactorsurvey-pho_SANGER_10_FBgn0002521/transfac_pro-M02044/elemento-AAAATGGCG/flyfactorsurvey-phol_SANGER_5_FBgn0035997/homer-M00211/flyfactorsurvey-phol_SOLEXA_5_FBgn0035997/flyfactorsurvey-pho_SOLEXA_5_FBgn0002521/jaspar-PF0103.1	YY1 regulates via flyfactorsurvey-pho_SANGER_10_FBgn0002521/transfac_pro-M02044/elemento-AAAATGGCG/flyfactorsurvey-phol_SANGER_5_FBgn0035997/homer-M00211/flyfactorsurvey-phol_SOLEXA_5_FBgn0035997/flyfactorsurvey-pho_SOLEXA_5_FBgn0002521/jaspar-PF0103.1 TRIM8	TRIM8
hg19	regulates via flyfactorsurvey-pho_SANGER_10_FBgn0002521/transfac_pro-M02044/elemento-AAAATGGCG/flyfactorsurvey-phol_SANGER_5_FBgn0035997/homer-M00211/flyfactorsurvey-phol_SOLEXA_5_FBgn0035997/flyfactorsurvey-pho_SOLEXA_5_FBgn0002521/jaspar-PF0103.1	flyfactorsurvey-pho_SANGER_10_FBgn0002521|transfac_pro-M02044|elemento-AAAATGGCG|flyfactorsurvey-phol_SANGER_5_FBgn0035997|homer-M00211|flyfactorsurvey-phol_SOLEXA_5_FBgn0035997|flyfactorsurvey-pho_SOLEXA_5_FBgn0002521|jaspar-PF0103.1	YY1 regulates via flyfactorsurvey-pho_SANGER_10_FBgn0002521/transfac_pro-M02044/elemento-AAAATGGCG/flyfactorsurvey-phol_SANGER_5_FBgn0035997/homer-M00211/flyfactorsurvey-phol_SOLEXA_5_FBgn0035997/flyfactorsurvey-pho_SOLEXA_5_FBgn0002521/jaspar-PF0103.1 EEF2	445	YY1	Predicted	regulates via flyfactorsurvey-pho_SANGER_10_FBgn0002521/transfac_pro-M02044/elemento-AAAATGGCG/flyfactorsurvey-phol_SANGER_5_FBgn0035997/homer-M00211/flyfactorsurvey-phol_SOLEXA_5_FBgn0035997/flyfactorsurvey-pho_SOLEXA_5_FBgn0002521/jaspar-PF0103.1	YY1 regulates via flyfactorsurvey-pho_SANGER_10_FBgn0002521/transfac_pro-M02044/elemento-AAAATGGCG/flyfactorsurvey-phol_SANGER_5_FBgn0035997/homer-M00211/flyfactorsurvey-phol_SOLEXA_5_FBgn0035997/flyfactorsurvey-pho_SOLEXA_5_FBgn0002521/jaspar-PF0103.1 EEF2	EEF2
hg19	regulates via flyfactorsurvey-pho_SANGER_10_FBgn0002521/transfac_pro-M02044/elemento-AAAATGGCG/flyfactorsurvey-phol_SANGER_5_FBgn0035997/homer-M00211/flyfactorsurvey-phol_SOLEXA_5_FBgn0035997/flyfactorsurvey-pho_SOLEXA_5_FBgn0002521/jaspar-PF0103.1	flyfactorsurvey-pho_SANGER_10_FBgn0002521|transfac_pro-M02044|elemento-AAAATGGCG|flyfactorsurvey-phol_SANGER_5_FBgn0035997|homer-M00211|flyfactorsurvey-phol_SOLEXA_5_FBgn0035997|flyfactorsurvey-pho_SOLEXA_5_FBgn0002521|jaspar-PF0103.1	YY1 regulates via flyfactorsurvey-pho_SANGER_10_FBgn0002521/transfac_pro-M02044/elemento-AAAATGGCG/flyfactorsurvey-phol_SANGER_5_FBgn0035997/homer-M00211/flyfactorsurvey-phol_SOLEXA_5_FBgn0035997/flyfactorsurvey-pho_SOLEXA_5_FBgn0002521/jaspar-PF0103.1 GNPAT	443	YY1	Predicted	regulates via flyfactorsurvey-pho_SANGER_10_FBgn0002521/transfac_pro-M02044/elemento-AAAATGGCG/flyfactorsurvey-phol_SANGER_5_FBgn0035997/homer-M00211/flyfactorsurvey-phol_SOLEXA_5_FBgn0035997/flyfactorsurvey-pho_SOLEXA_5_FBgn0002521/jaspar-PF0103.1	YY1 regulates via flyfactorsurvey-pho_SANGER_10_FBgn0002521/transfac_pro-M02044/elemento-AAAATGGCG/flyfactorsurvey-phol_SANGER_5_FBgn0035997/homer-M00211/flyfactorsurvey-phol_SOLEXA_5_FBgn0035997/flyfactorsurvey-pho_SOLEXA_5_FBgn0002521/jaspar-PF0103.1 GNPAT	GNPAT
hg19	regulates via flyfactorsurvey-pho_SANGER_10_FBgn0002521/transfac_pro-M02044/elemento-AAAATGGCG/flyfactorsurvey-phol_SANGER_5_FBgn0035997/homer-M00211/flyfactorsurvey-phol_SOLEXA_5_FBgn0035997/flyfactorsurvey-pho_SOLEXA_5_FBgn0002521/jaspar-PF0103.1	flyfactorsurvey-pho_SANGER_10_FBgn0002521|transfac_pro-M02044|elemento-AAAATGGCG|flyfactorsurvey-phol_SANGER_5_FBgn0035997|homer-M00211|flyfactorsurvey-phol_SOLEXA_5_FBgn0035997|flyfactorsurvey-pho_SOLEXA_5_FBgn0002521|jaspar-PF0103.1	YY1 regulates via flyfactorsurvey-pho_SANGER_10_FBgn0002521/transfac_pro-M02044/elemento-AAAATGGCG/flyfactorsurvey-phol_SANGER_5_FBgn0035997/homer-M00211/flyfactorsurvey-phol_SOLEXA_5_FBgn0035997/flyfactorsurvey-pho_SOLEXA_5_FBgn0002521/jaspar-PF0103.1 EXT1	442	YY1	Predicted	regulates via flyfactorsurvey-pho_SANGER_10_FBgn0002521/transfac_pro-M02044/elemento-AAAATGGCG/flyfactorsurvey-phol_SANGER_5_FBgn0035997/homer-M00211/flyfactorsurvey-phol_SOLEXA_5_FBgn0035997/flyfactorsurvey-pho_SOLEXA_5_FBgn0002521/jaspar-PF0103.1	YY1 regulates via flyfactorsurvey-pho_SANGER_10_FBgn0002521/transfac_pro-M02044/elemento-AAAATGGCG/flyfactorsurvey-phol_SANGER_5_FBgn0035997/homer-M00211/flyfactorsurvey-phol_SOLEXA_5_FBgn0035997/flyfactorsurvey-pho_SOLEXA_5_FBgn0002521/jaspar-PF0103.1 EXT1	EXT1
hg19	regulates via flyfactorsurvey-pho_SANGER_10_FBgn0002521/transfac_pro-M02044/elemento-AAAATGGCG/flyfactorsurvey-phol_SANGER_5_FBgn0035997/homer-M00211/flyfactorsurvey-phol_SOLEXA_5_FBgn0035997/flyfactorsurvey-pho_SOLEXA_5_FBgn0002521/jaspar-PF0103.1	flyfactorsurvey-pho_SANGER_10_FBgn0002521|transfac_pro-M02044|elemento-AAAATGGCG|flyfactorsurvey-phol_SANGER_5_FBgn0035997|homer-M00211|flyfactorsurvey-phol_SOLEXA_5_FBgn0035997|flyfactorsurvey-pho_SOLEXA_5_FBgn0002521|jaspar-PF0103.1	YY1 regulates via flyfactorsurvey-pho_SANGER_10_FBgn0002521/transfac_pro-M02044/elemento-AAAATGGCG/flyfactorsurvey-phol_SANGER_5_FBgn0035997/homer-M00211/flyfactorsurvey-phol_SOLEXA_5_FBgn0035997/flyfactorsurvey-pho_SOLEXA_5_FBgn0002521/jaspar-PF0103.1 TGFBR1	440	YY1	Predicted	regulates via flyfactorsurvey-pho_SANGER_10_FBgn0002521/transfac_pro-M02044/elemento-AAAATGGCG/flyfactorsurvey-phol_SANGER_5_FBgn0035997/homer-M00211/flyfactorsurvey-phol_SOLEXA_5_FBgn0035997/flyfactorsurvey-pho_SOLEXA_5_FBgn0002521/jaspar-PF0103.1	YY1 regulates via flyfactorsurvey-pho_SANGER_10_FBgn0002521/transfac_pro-M02044/elemento-AAAATGGCG/flyfactorsurvey-phol_SANGER_5_FBgn0035997/homer-M00211/flyfactorsurvey-phol_SOLEXA_5_FBgn0035997/flyfactorsurvey-pho_SOLEXA_5_FBgn0002521/jaspar-PF0103.1 TGFBR1	TGFBR1
hg19	regulates via flyfactorsurvey-pho_SANGER_10_FBgn0002521/transfac_pro-M02044/elemento-AAAATGGCG/flyfactorsurvey-phol_SANGER_5_FBgn0035997/homer-M00211/flyfactorsurvey-phol_SOLEXA_5_FBgn0035997/flyfactorsurvey-pho_SOLEXA_5_FBgn0002521/jaspar-PF0103.1	flyfactorsurvey-pho_SANGER_10_FBgn0002521|transfac_pro-M02044|elemento-AAAATGGCG|flyfactorsurvey-phol_SANGER_5_FBgn0035997|homer-M00211|flyfactorsurvey-phol_SOLEXA_5_FBgn0035997|flyfactorsurvey-pho_SOLEXA_5_FBgn0002521|jaspar-PF0103.1	YY1 regulates via flyfactorsurvey-pho_SANGER_10_FBgn0002521/transfac_pro-M02044/elemento-AAAATGGCG/flyfactorsurvey-phol_SANGER_5_FBgn0035997/homer-M00211/flyfactorsurvey-phol_SOLEXA_5_FBgn0035997/flyfactorsurvey-pho_SOLEXA_5_FBgn0002521/jaspar-PF0103.1 OXSR1	437	YY1	Predicted	regulates via flyfactorsurvey-pho_SANGER_10_FBgn0002521/transfac_pro-M02044/elemento-AAAATGGCG/flyfactorsurvey-phol_SANGER_5_FBgn0035997/homer-M00211/flyfactorsurvey-phol_SOLEXA_5_FBgn0035997/flyfactorsurvey-pho_SOLEXA_5_FBgn0002521/jaspar-PF0103.1	YY1 regulates via flyfactorsurvey-pho_SANGER_10_FBgn0002521/transfac_pro-M02044/elemento-AAAATGGCG/flyfactorsurvey-phol_SANGER_5_FBgn0035997/homer-M00211/flyfactorsurvey-phol_SOLEXA_5_FBgn0035997/flyfactorsurvey-pho_SOLEXA_5_FBgn0002521/jaspar-PF0103.1 OXSR1	OXSR1
hg19	regulates via flyfactorsurvey-pho_SANGER_10_FBgn0002521/transfac_pro-M02044/elemento-AAAATGGCG/flyfactorsurvey-phol_SANGER_5_FBgn0035997/homer-M00211/flyfactorsurvey-phol_SOLEXA_5_FBgn0035997/flyfactorsurvey-pho_SOLEXA_5_FBgn0002521/jaspar-PF0103.1	flyfactorsurvey-pho_SANGER_10_FBgn0002521|transfac_pro-M02044|elemento-AAAATGGCG|flyfactorsurvey-phol_SANGER_5_FBgn0035997|homer-M00211|flyfactorsurvey-phol_SOLEXA_5_FBgn0035997|flyfactorsurvey-pho_SOLEXA_5_FBgn0002521|jaspar-PF0103.1	YY1 regulates via flyfactorsurvey-pho_SANGER_10_FBgn0002521/transfac_pro-M02044/elemento-AAAATGGCG/flyfactorsurvey-phol_SANGER_5_FBgn0035997/homer-M00211/flyfactorsurvey-phol_SOLEXA_5_FBgn0035997/flyfactorsurvey-pho_SOLEXA_5_FBgn0002521/jaspar-PF0103.1 UBA52	435	YY1	Predicted	regulates via flyfactorsurvey-pho_SANGER_10_FBgn0002521/transfac_pro-M02044/elemento-AAAATGGCG/flyfactorsurvey-phol_SANGER_5_FBgn0035997/homer-M00211/flyfactorsurvey-phol_SOLEXA_5_FBgn0035997/flyfactorsurvey-pho_SOLEXA_5_FBgn0002521/jaspar-PF0103.1	YY1 regulates via flyfactorsurvey-pho_SANGER_10_FBgn0002521/transfac_pro-M02044/elemento-AAAATGGCG/flyfactorsurvey-phol_SANGER_5_FBgn0035997/homer-M00211/flyfactorsurvey-phol_SOLEXA_5_FBgn0035997/flyfactorsurvey-pho_SOLEXA_5_FBgn0002521/jaspar-PF0103.1 UBA52	UBA52
hg19	regulates via flyfactorsurvey-pho_SANGER_10_FBgn0002521/transfac_pro-M02044/elemento-AAAATGGCG/flyfactorsurvey-phol_SANGER_5_FBgn0035997/homer-M00211/flyfactorsurvey-phol_SOLEXA_5_FBgn0035997/flyfactorsurvey-pho_SOLEXA_5_FBgn0002521/jaspar-PF0103.1	flyfactorsurvey-pho_SANGER_10_FBgn0002521|transfac_pro-M02044|elemento-AAAATGGCG|flyfactorsurvey-phol_SANGER_5_FBgn0035997|homer-M00211|flyfactorsurvey-phol_SOLEXA_5_FBgn0035997|flyfactorsurvey-pho_SOLEXA_5_FBgn0002521|jaspar-PF0103.1	YY1 regulates via flyfactorsurvey-pho_SANGER_10_FBgn0002521/transfac_pro-M02044/elemento-AAAATGGCG/flyfactorsurvey-phol_SANGER_5_FBgn0035997/homer-M00211/flyfactorsurvey-phol_SOLEXA_5_FBgn0035997/flyfactorsurvey-pho_SOLEXA_5_FBgn0002521/jaspar-PF0103.1 TCEB2	435	YY1	Predicted	regulates via flyfactorsurvey-pho_SANGER_10_FBgn0002521/transfac_pro-M02044/elemento-AAAATGGCG/flyfactorsurvey-phol_SANGER_5_FBgn0035997/homer-M00211/flyfactorsurvey-phol_SOLEXA_5_FBgn0035997/flyfactorsurvey-pho_SOLEXA_5_FBgn0002521/jaspar-PF0103.1	YY1 regulates via flyfactorsurvey-pho_SANGER_10_FBgn0002521/transfac_pro-M02044/elemento-AAAATGGCG/flyfactorsurvey-phol_SANGER_5_FBgn0035997/homer-M00211/flyfactorsurvey-phol_SOLEXA_5_FBgn0035997/flyfactorsurvey-pho_SOLEXA_5_FBgn0002521/jaspar-PF0103.1 TCEB2	TCEB2
hg19	regulates via flyfactorsurvey-pho_SANGER_10_FBgn0002521/transfac_pro-M02044/elemento-AAAATGGCG/flyfactorsurvey-phol_SANGER_5_FBgn0035997/homer-M00211/flyfactorsurvey-phol_SOLEXA_5_FBgn0035997/flyfactorsurvey-pho_SOLEXA_5_FBgn0002521/jaspar-PF0103.1	flyfactorsurvey-pho_SANGER_10_FBgn0002521|transfac_pro-M02044|elemento-AAAATGGCG|flyfactorsurvey-phol_SANGER_5_FBgn0035997|homer-M00211|flyfactorsurvey-phol_SOLEXA_5_FBgn0035997|flyfactorsurvey-pho_SOLEXA_5_FBgn0002521|jaspar-PF0103.1	YY1 regulates via flyfactorsurvey-pho_SANGER_10_FBgn0002521/transfac_pro-M02044/elemento-AAAATGGCG/flyfactorsurvey-phol_SANGER_5_FBgn0035997/homer-M00211/flyfactorsurvey-phol_SOLEXA_5_FBgn0035997/flyfactorsurvey-pho_SOLEXA_5_FBgn0002521/jaspar-PF0103.1 SET	432	YY1	Predicted	regulates via flyfactorsurvey-pho_SANGER_10_FBgn0002521/transfac_pro-M02044/elemento-AAAATGGCG/flyfactorsurvey-phol_SANGER_5_FBgn0035997/homer-M00211/flyfactorsurvey-phol_SOLEXA_5_FBgn0035997/flyfactorsurvey-pho_SOLEXA_5_FBgn0002521/jaspar-PF0103.1	YY1 regulates via flyfactorsurvey-pho_SANGER_10_FBgn0002521/transfac_pro-M02044/elemento-AAAATGGCG/flyfactorsurvey-phol_SANGER_5_FBgn0035997/homer-M00211/flyfactorsurvey-phol_SOLEXA_5_FBgn0035997/flyfactorsurvey-pho_SOLEXA_5_FBgn0002521/jaspar-PF0103.1 SET	SET
hg19	regulates via flyfactorsurvey-pho_SANGER_10_FBgn0002521/transfac_pro-M02044/elemento-AAAATGGCG/flyfactorsurvey-phol_SANGER_5_FBgn0035997/homer-M00211/flyfactorsurvey-phol_SOLEXA_5_FBgn0035997/flyfactorsurvey-pho_SOLEXA_5_FBgn0002521/jaspar-PF0103.1	flyfactorsurvey-pho_SANGER_10_FBgn0002521|transfac_pro-M02044|elemento-AAAATGGCG|flyfactorsurvey-phol_SANGER_5_FBgn0035997|homer-M00211|flyfactorsurvey-phol_SOLEXA_5_FBgn0035997|flyfactorsurvey-pho_SOLEXA_5_FBgn0002521|jaspar-PF0103.1	YY1 regulates via flyfactorsurvey-pho_SANGER_10_FBgn0002521/transfac_pro-M02044/elemento-AAAATGGCG/flyfactorsurvey-phol_SANGER_5_FBgn0035997/homer-M00211/flyfactorsurvey-phol_SOLEXA_5_FBgn0035997/flyfactorsurvey-pho_SOLEXA_5_FBgn0002521/jaspar-PF0103.1 MORF4L2	432	YY1	Predicted	regulates via flyfactorsurvey-pho_SANGER_10_FBgn0002521/transfac_pro-M02044/elemento-AAAATGGCG/flyfactorsurvey-phol_SANGER_5_FBgn0035997/homer-M00211/flyfactorsurvey-phol_SOLEXA_5_FBgn0035997/flyfactorsurvey-pho_SOLEXA_5_FBgn0002521/jaspar-PF0103.1	YY1 regulates via flyfactorsurvey-pho_SANGER_10_FBgn0002521/transfac_pro-M02044/elemento-AAAATGGCG/flyfactorsurvey-phol_SANGER_5_FBgn0035997/homer-M00211/flyfactorsurvey-phol_SOLEXA_5_FBgn0035997/flyfactorsurvey-pho_SOLEXA_5_FBgn0002521/jaspar-PF0103.1 MORF4L2	MORF4L2
hg19	regulates via flyfactorsurvey-pho_SANGER_10_FBgn0002521/transfac_pro-M02044/elemento-AAAATGGCG/flyfactorsurvey-phol_SANGER_5_FBgn0035997/homer-M00211/flyfactorsurvey-phol_SOLEXA_5_FBgn0035997/flyfactorsurvey-pho_SOLEXA_5_FBgn0002521/jaspar-PF0103.1	flyfactorsurvey-pho_SANGER_10_FBgn0002521|transfac_pro-M02044|elemento-AAAATGGCG|flyfactorsurvey-phol_SANGER_5_FBgn0035997|homer-M00211|flyfactorsurvey-phol_SOLEXA_5_FBgn0035997|flyfactorsurvey-pho_SOLEXA_5_FBgn0002521|jaspar-PF0103.1	YY1 regulates via flyfactorsurvey-pho_SANGER_10_FBgn0002521/transfac_pro-M02044/elemento-AAAATGGCG/flyfactorsurvey-phol_SANGER_5_FBgn0035997/homer-M00211/flyfactorsurvey-phol_SOLEXA_5_FBgn0035997/flyfactorsurvey-pho_SOLEXA_5_FBgn0002521/jaspar-PF0103.1 GTF3C6	432	YY1	Predicted	regulates via flyfactorsurvey-pho_SANGER_10_FBgn0002521/transfac_pro-M02044/elemento-AAAATGGCG/flyfactorsurvey-phol_SANGER_5_FBgn0035997/homer-M00211/flyfactorsurvey-phol_SOLEXA_5_FBgn0035997/flyfactorsurvey-pho_SOLEXA_5_FBgn0002521/jaspar-PF0103.1	YY1 regulates via flyfactorsurvey-pho_SANGER_10_FBgn0002521/transfac_pro-M02044/elemento-AAAATGGCG/flyfactorsurvey-phol_SANGER_5_FBgn0035997/homer-M00211/flyfactorsurvey-phol_SOLEXA_5_FBgn0035997/flyfactorsurvey-pho_SOLEXA_5_FBgn0002521/jaspar-PF0103.1 GTF3C6	GTF3C6
hg19	regulates via flyfactorsurvey-pho_SANGER_10_FBgn0002521/transfac_pro-M02044/elemento-AAAATGGCG/flyfactorsurvey-phol_SANGER_5_FBgn0035997/homer-M00211/flyfactorsurvey-phol_SOLEXA_5_FBgn0035997/flyfactorsurvey-pho_SOLEXA_5_FBgn0002521/jaspar-PF0103.1	flyfactorsurvey-pho_SANGER_10_FBgn0002521|transfac_pro-M02044|elemento-AAAATGGCG|flyfactorsurvey-phol_SANGER_5_FBgn0035997|homer-M00211|flyfactorsurvey-phol_SOLEXA_5_FBgn0035997|flyfactorsurvey-pho_SOLEXA_5_FBgn0002521|jaspar-PF0103.1	YY1 regulates via flyfactorsurvey-pho_SANGER_10_FBgn0002521/transfac_pro-M02044/elemento-AAAATGGCG/flyfactorsurvey-phol_SANGER_5_FBgn0035997/homer-M00211/flyfactorsurvey-phol_SOLEXA_5_FBgn0035997/flyfactorsurvey-pho_SOLEXA_5_FBgn0002521/jaspar-PF0103.1 GNAS	429	YY1	Predicted	regulates via flyfactorsurvey-pho_SANGER_10_FBgn0002521/transfac_pro-M02044/elemento-AAAATGGCG/flyfactorsurvey-phol_SANGER_5_FBgn0035997/homer-M00211/flyfactorsurvey-phol_SOLEXA_5_FBgn0035997/flyfactorsurvey-pho_SOLEXA_5_FBgn0002521/jaspar-PF0103.1	YY1 regulates via flyfactorsurvey-pho_SANGER_10_FBgn0002521/transfac_pro-M02044/elemento-AAAATGGCG/flyfactorsurvey-phol_SANGER_5_FBgn0035997/homer-M00211/flyfactorsurvey-phol_SOLEXA_5_FBgn0035997/flyfactorsurvey-pho_SOLEXA_5_FBgn0002521/jaspar-PF0103.1 GNAS	GNAS
hg19	regulates via flyfactorsurvey-pho_SANGER_10_FBgn0002521/transfac_pro-M02044/elemento-AAAATGGCG/flyfactorsurvey-phol_SANGER_5_FBgn0035997/homer-M00211/flyfactorsurvey-phol_SOLEXA_5_FBgn0035997/flyfactorsurvey-pho_SOLEXA_5_FBgn0002521/jaspar-PF0103.1	flyfactorsurvey-pho_SANGER_10_FBgn0002521|transfac_pro-M02044|elemento-AAAATGGCG|flyfactorsurvey-phol_SANGER_5_FBgn0035997|homer-M00211|flyfactorsurvey-phol_SOLEXA_5_FBgn0035997|flyfactorsurvey-pho_SOLEXA_5_FBgn0002521|jaspar-PF0103.1	YY1 regulates via flyfactorsurvey-pho_SANGER_10_FBgn0002521/transfac_pro-M02044/elemento-AAAATGGCG/flyfactorsurvey-phol_SANGER_5_FBgn0035997/homer-M00211/flyfactorsurvey-phol_SOLEXA_5_FBgn0035997/flyfactorsurvey-pho_SOLEXA_5_FBgn0002521/jaspar-PF0103.1 WBP11	425	YY1	Predicted	regulates via flyfactorsurvey-pho_SANGER_10_FBgn0002521/transfac_pro-M02044/elemento-AAAATGGCG/flyfactorsurvey-phol_SANGER_5_FBgn0035997/homer-M00211/flyfactorsurvey-phol_SOLEXA_5_FBgn0035997/flyfactorsurvey-pho_SOLEXA_5_FBgn0002521/jaspar-PF0103.1	YY1 regulates via flyfactorsurvey-pho_SANGER_10_FBgn0002521/transfac_pro-M02044/elemento-AAAATGGCG/flyfactorsurvey-phol_SANGER_5_FBgn0035997/homer-M00211/flyfactorsurvey-phol_SOLEXA_5_FBgn0035997/flyfactorsurvey-pho_SOLEXA_5_FBgn0002521/jaspar-PF0103.1 WBP11	WBP11
hg19	regulates via flyfactorsurvey-pho_SANGER_10_FBgn0002521/transfac_pro-M02044/elemento-AAAATGGCG/flyfactorsurvey-phol_SANGER_5_FBgn0035997/homer-M00211/flyfactorsurvey-phol_SOLEXA_5_FBgn0035997/flyfactorsurvey-pho_SOLEXA_5_FBgn0002521/jaspar-PF0103.1	flyfactorsurvey-pho_SANGER_10_FBgn0002521|transfac_pro-M02044|elemento-AAAATGGCG|flyfactorsurvey-phol_SANGER_5_FBgn0035997|homer-M00211|flyfactorsurvey-phol_SOLEXA_5_FBgn0035997|flyfactorsurvey-pho_SOLEXA_5_FBgn0002521|jaspar-PF0103.1	YY1 regulates via flyfactorsurvey-pho_SANGER_10_FBgn0002521/transfac_pro-M02044/elemento-AAAATGGCG/flyfactorsurvey-phol_SANGER_5_FBgn0035997/homer-M00211/flyfactorsurvey-phol_SOLEXA_5_FBgn0035997/flyfactorsurvey-pho_SOLEXA_5_FBgn0002521/jaspar-PF0103.1 ARPC1B	424	YY1	Predicted	regulates via flyfactorsurvey-pho_SANGER_10_FBgn0002521/transfac_pro-M02044/elemento-AAAATGGCG/flyfactorsurvey-phol_SANGER_5_FBgn0035997/homer-M00211/flyfactorsurvey-phol_SOLEXA_5_FBgn0035997/flyfactorsurvey-pho_SOLEXA_5_FBgn0002521/jaspar-PF0103.1	YY1 regulates via flyfactorsurvey-pho_SANGER_10_FBgn0002521/transfac_pro-M02044/elemento-AAAATGGCG/flyfactorsurvey-phol_SANGER_5_FBgn0035997/homer-M00211/flyfactorsurvey-phol_SOLEXA_5_FBgn0035997/flyfactorsurvey-pho_SOLEXA_5_FBgn0002521/jaspar-PF0103.1 ARPC1B	ARPC1B
hg19	regulates via flyfactorsurvey-pho_SANGER_10_FBgn0002521/transfac_pro-M02044/elemento-AAAATGGCG/flyfactorsurvey-phol_SANGER_5_FBgn0035997/homer-M00211/flyfactorsurvey-phol_SOLEXA_5_FBgn0035997/flyfactorsurvey-pho_SOLEXA_5_FBgn0002521/jaspar-PF0103.1	flyfactorsurvey-pho_SANGER_10_FBgn0002521|transfac_pro-M02044|elemento-AAAATGGCG|flyfactorsurvey-phol_SANGER_5_FBgn0035997|homer-M00211|flyfactorsurvey-phol_SOLEXA_5_FBgn0035997|flyfactorsurvey-pho_SOLEXA_5_FBgn0002521|jaspar-PF0103.1	YY1 regulates via flyfactorsurvey-pho_SANGER_10_FBgn0002521/transfac_pro-M02044/elemento-AAAATGGCG/flyfactorsurvey-phol_SANGER_5_FBgn0035997/homer-M00211/flyfactorsurvey-phol_SOLEXA_5_FBgn0035997/flyfactorsurvey-pho_SOLEXA_5_FBgn0002521/jaspar-PF0103.1 RAB13	422	YY1	Predicted	regulates via flyfactorsurvey-pho_SANGER_10_FBgn0002521/transfac_pro-M02044/elemento-AAAATGGCG/flyfactorsurvey-phol_SANGER_5_FBgn0035997/homer-M00211/flyfactorsurvey-phol_SOLEXA_5_FBgn0035997/flyfactorsurvey-pho_SOLEXA_5_FBgn0002521/jaspar-PF0103.1	YY1 regulates via flyfactorsurvey-pho_SANGER_10_FBgn0002521/transfac_pro-M02044/elemento-AAAATGGCG/flyfactorsurvey-phol_SANGER_5_FBgn0035997/homer-M00211/flyfactorsurvey-phol_SOLEXA_5_FBgn0035997/flyfactorsurvey-pho_SOLEXA_5_FBgn0002521/jaspar-PF0103.1 RAB13	RAB13
hg19	regulates via flyfactorsurvey-pho_SANGER_10_FBgn0002521/transfac_pro-M02044/elemento-AAAATGGCG/flyfactorsurvey-phol_SANGER_5_FBgn0035997/homer-M00211/flyfactorsurvey-phol_SOLEXA_5_FBgn0035997/flyfactorsurvey-pho_SOLEXA_5_FBgn0002521/jaspar-PF0103.1	flyfactorsurvey-pho_SANGER_10_FBgn0002521|transfac_pro-M02044|elemento-AAAATGGCG|flyfactorsurvey-phol_SANGER_5_FBgn0035997|homer-M00211|flyfactorsurvey-phol_SOLEXA_5_FBgn0035997|flyfactorsurvey-pho_SOLEXA_5_FBgn0002521|jaspar-PF0103.1	YY1 regulates via flyfactorsurvey-pho_SANGER_10_FBgn0002521/transfac_pro-M02044/elemento-AAAATGGCG/flyfactorsurvey-phol_SANGER_5_FBgn0035997/homer-M00211/flyfactorsurvey-phol_SOLEXA_5_FBgn0035997/flyfactorsurvey-pho_SOLEXA_5_FBgn0002521/jaspar-PF0103.1 SRP9	420	YY1	Predicted	regulates via flyfactorsurvey-pho_SANGER_10_FBgn0002521/transfac_pro-M02044/elemento-AAAATGGCG/flyfactorsurvey-phol_SANGER_5_FBgn0035997/homer-M00211/flyfactorsurvey-phol_SOLEXA_5_FBgn0035997/flyfactorsurvey-pho_SOLEXA_5_FBgn0002521/jaspar-PF0103.1	YY1 regulates via flyfactorsurvey-pho_SANGER_10_FBgn0002521/transfac_pro-M02044/elemento-AAAATGGCG/flyfactorsurvey-phol_SANGER_5_FBgn0035997/homer-M00211/flyfactorsurvey-phol_SOLEXA_5_FBgn0035997/flyfactorsurvey-pho_SOLEXA_5_FBgn0002521/jaspar-PF0103.1 SRP9	SRP9
hg19	regulates via flyfactorsurvey-pho_SANGER_10_FBgn0002521/transfac_pro-M02044/elemento-AAAATGGCG/flyfactorsurvey-phol_SANGER_5_FBgn0035997/homer-M00211/flyfactorsurvey-phol_SOLEXA_5_FBgn0035997/flyfactorsurvey-pho_SOLEXA_5_FBgn0002521/jaspar-PF0103.1	flyfactorsurvey-pho_SANGER_10_FBgn0002521|transfac_pro-M02044|elemento-AAAATGGCG|flyfactorsurvey-phol_SANGER_5_FBgn0035997|homer-M00211|flyfactorsurvey-phol_SOLEXA_5_FBgn0035997|flyfactorsurvey-pho_SOLEXA_5_FBgn0002521|jaspar-PF0103.1	YY1 regulates via flyfactorsurvey-pho_SANGER_10_FBgn0002521/transfac_pro-M02044/elemento-AAAATGGCG/flyfactorsurvey-phol_SANGER_5_FBgn0035997/homer-M00211/flyfactorsurvey-phol_SOLEXA_5_FBgn0035997/flyfactorsurvey-pho_SOLEXA_5_FBgn0002521/jaspar-PF0103.1 MTIF3	420	YY1	Predicted	regulates via flyfactorsurvey-pho_SANGER_10_FBgn0002521/transfac_pro-M02044/elemento-AAAATGGCG/flyfactorsurvey-phol_SANGER_5_FBgn0035997/homer-M00211/flyfactorsurvey-phol_SOLEXA_5_FBgn0035997/flyfactorsurvey-pho_SOLEXA_5_FBgn0002521/jaspar-PF0103.1	YY1 regulates via flyfactorsurvey-pho_SANGER_10_FBgn0002521/transfac_pro-M02044/elemento-AAAATGGCG/flyfactorsurvey-phol_SANGER_5_FBgn0035997/homer-M00211/flyfactorsurvey-phol_SOLEXA_5_FBgn0035997/flyfactorsurvey-pho_SOLEXA_5_FBgn0002521/jaspar-PF0103.1 MTIF3	MTIF3
hg19	regulates via flyfactorsurvey-pho_SANGER_10_FBgn0002521/transfac_pro-M02044/elemento-AAAATGGCG/flyfactorsurvey-phol_SANGER_5_FBgn0035997/homer-M00211/flyfactorsurvey-phol_SOLEXA_5_FBgn0035997/flyfactorsurvey-pho_SOLEXA_5_FBgn0002521/jaspar-PF0103.1	flyfactorsurvey-pho_SANGER_10_FBgn0002521|transfac_pro-M02044|elemento-AAAATGGCG|flyfactorsurvey-phol_SANGER_5_FBgn0035997|homer-M00211|flyfactorsurvey-phol_SOLEXA_5_FBgn0035997|flyfactorsurvey-pho_SOLEXA_5_FBgn0002521|jaspar-PF0103.1	YY1 regulates via flyfactorsurvey-pho_SANGER_10_FBgn0002521/transfac_pro-M02044/elemento-AAAATGGCG/flyfactorsurvey-phol_SANGER_5_FBgn0035997/homer-M00211/flyfactorsurvey-phol_SOLEXA_5_FBgn0035997/flyfactorsurvey-pho_SOLEXA_5_FBgn0002521/jaspar-PF0103.1 BEX4	419	YY1	Predicted	regulates via flyfactorsurvey-pho_SANGER_10_FBgn0002521/transfac_pro-M02044/elemento-AAAATGGCG/flyfactorsurvey-phol_SANGER_5_FBgn0035997/homer-M00211/flyfactorsurvey-phol_SOLEXA_5_FBgn0035997/flyfactorsurvey-pho_SOLEXA_5_FBgn0002521/jaspar-PF0103.1	YY1 regulates via flyfactorsurvey-pho_SANGER_10_FBgn0002521/transfac_pro-M02044/elemento-AAAATGGCG/flyfactorsurvey-phol_SANGER_5_FBgn0035997/homer-M00211/flyfactorsurvey-phol_SOLEXA_5_FBgn0035997/flyfactorsurvey-pho_SOLEXA_5_FBgn0002521/jaspar-PF0103.1 BEX4	BEX4
hg19	regulates via flyfactorsurvey-pho_SANGER_10_FBgn0002521/transfac_pro-M02044/elemento-AAAATGGCG/flyfactorsurvey-phol_SANGER_5_FBgn0035997/homer-M00211/flyfactorsurvey-phol_SOLEXA_5_FBgn0035997/flyfactorsurvey-pho_SOLEXA_5_FBgn0002521/jaspar-PF0103.1	flyfactorsurvey-pho_SANGER_10_FBgn0002521|transfac_pro-M02044|elemento-AAAATGGCG|flyfactorsurvey-phol_SANGER_5_FBgn0035997|homer-M00211|flyfactorsurvey-phol_SOLEXA_5_FBgn0035997|flyfactorsurvey-pho_SOLEXA_5_FBgn0002521|jaspar-PF0103.1	YY1 regulates via flyfactorsurvey-pho_SANGER_10_FBgn0002521/transfac_pro-M02044/elemento-AAAATGGCG/flyfactorsurvey-phol_SANGER_5_FBgn0035997/homer-M00211/flyfactorsurvey-phol_SOLEXA_5_FBgn0035997/flyfactorsurvey-pho_SOLEXA_5_FBgn0002521/jaspar-PF0103.1 ATP2A2	419	YY1	Predicted	regulates via flyfactorsurvey-pho_SANGER_10_FBgn0002521/transfac_pro-M02044/elemento-AAAATGGCG/flyfactorsurvey-phol_SANGER_5_FBgn0035997/homer-M00211/flyfactorsurvey-phol_SOLEXA_5_FBgn0035997/flyfactorsurvey-pho_SOLEXA_5_FBgn0002521/jaspar-PF0103.1	YY1 regulates via flyfactorsurvey-pho_SANGER_10_FBgn0002521/transfac_pro-M02044/elemento-AAAATGGCG/flyfactorsurvey-phol_SANGER_5_FBgn0035997/homer-M00211/flyfactorsurvey-phol_SOLEXA_5_FBgn0035997/flyfactorsurvey-pho_SOLEXA_5_FBgn0002521/jaspar-PF0103.1 ATP2A2	ATP2A2
hg19	regulates via flyfactorsurvey-pho_SANGER_10_FBgn0002521/transfac_pro-M02044/elemento-AAAATGGCG/flyfactorsurvey-phol_SANGER_5_FBgn0035997/homer-M00211/flyfactorsurvey-phol_SOLEXA_5_FBgn0035997/flyfactorsurvey-pho_SOLEXA_5_FBgn0002521/jaspar-PF0103.1	flyfactorsurvey-pho_SANGER_10_FBgn0002521|transfac_pro-M02044|elemento-AAAATGGCG|flyfactorsurvey-phol_SANGER_5_FBgn0035997|homer-M00211|flyfactorsurvey-phol_SOLEXA_5_FBgn0035997|flyfactorsurvey-pho_SOLEXA_5_FBgn0002521|jaspar-PF0103.1	YY1 regulates via flyfactorsurvey-pho_SANGER_10_FBgn0002521/transfac_pro-M02044/elemento-AAAATGGCG/flyfactorsurvey-phol_SANGER_5_FBgn0035997/homer-M00211/flyfactorsurvey-phol_SOLEXA_5_FBgn0035997/flyfactorsurvey-pho_SOLEXA_5_FBgn0002521/jaspar-PF0103.1 ANXA2	417	YY1	Predicted	regulates via flyfactorsurvey-pho_SANGER_10_FBgn0002521/transfac_pro-M02044/elemento-AAAATGGCG/flyfactorsurvey-phol_SANGER_5_FBgn0035997/homer-M00211/flyfactorsurvey-phol_SOLEXA_5_FBgn0035997/flyfactorsurvey-pho_SOLEXA_5_FBgn0002521/jaspar-PF0103.1	YY1 regulates via flyfactorsurvey-pho_SANGER_10_FBgn0002521/transfac_pro-M02044/elemento-AAAATGGCG/flyfactorsurvey-phol_SANGER_5_FBgn0035997/homer-M00211/flyfactorsurvey-phol_SOLEXA_5_FBgn0035997/flyfactorsurvey-pho_SOLEXA_5_FBgn0002521/jaspar-PF0103.1 ANXA2	ANXA2
hg19	regulates via flyfactorsurvey-pho_SANGER_10_FBgn0002521/transfac_pro-M02044/elemento-AAAATGGCG/flyfactorsurvey-phol_SANGER_5_FBgn0035997/homer-M00211/flyfactorsurvey-phol_SOLEXA_5_FBgn0035997/flyfactorsurvey-pho_SOLEXA_5_FBgn0002521/jaspar-PF0103.1	flyfactorsurvey-pho_SANGER_10_FBgn0002521|transfac_pro-M02044|elemento-AAAATGGCG|flyfactorsurvey-phol_SANGER_5_FBgn0035997|homer-M00211|flyfactorsurvey-phol_SOLEXA_5_FBgn0035997|flyfactorsurvey-pho_SOLEXA_5_FBgn0002521|jaspar-PF0103.1	YY1 regulates via flyfactorsurvey-pho_SANGER_10_FBgn0002521/transfac_pro-M02044/elemento-AAAATGGCG/flyfactorsurvey-phol_SANGER_5_FBgn0035997/homer-M00211/flyfactorsurvey-phol_SOLEXA_5_FBgn0035997/flyfactorsurvey-pho_SOLEXA_5_FBgn0002521/jaspar-PF0103.1 FOXN3	416	YY1	Predicted	regulates via flyfactorsurvey-pho_SANGER_10_FBgn0002521/transfac_pro-M02044/elemento-AAAATGGCG/flyfactorsurvey-phol_SANGER_5_FBgn0035997/homer-M00211/flyfactorsurvey-phol_SOLEXA_5_FBgn0035997/flyfactorsurvey-pho_SOLEXA_5_FBgn0002521/jaspar-PF0103.1	YY1 regulates via flyfactorsurvey-pho_SANGER_10_FBgn0002521/transfac_pro-M02044/elemento-AAAATGGCG/flyfactorsurvey-phol_SANGER_5_FBgn0035997/homer-M00211/flyfactorsurvey-phol_SOLEXA_5_FBgn0035997/flyfactorsurvey-pho_SOLEXA_5_FBgn0002521/jaspar-PF0103.1 FOXN3	FOXN3
hg19	regulates via flyfactorsurvey-pho_SANGER_10_FBgn0002521/transfac_pro-M02044/elemento-AAAATGGCG/flyfactorsurvey-phol_SANGER_5_FBgn0035997/homer-M00211/flyfactorsurvey-phol_SOLEXA_5_FBgn0035997/flyfactorsurvey-pho_SOLEXA_5_FBgn0002521/jaspar-PF0103.1	flyfactorsurvey-pho_SANGER_10_FBgn0002521|transfac_pro-M02044|elemento-AAAATGGCG|flyfactorsurvey-phol_SANGER_5_FBgn0035997|homer-M00211|flyfactorsurvey-phol_SOLEXA_5_FBgn0035997|flyfactorsurvey-pho_SOLEXA_5_FBgn0002521|jaspar-PF0103.1	YY1 regulates via flyfactorsurvey-pho_SANGER_10_FBgn0002521/transfac_pro-M02044/elemento-AAAATGGCG/flyfactorsurvey-phol_SANGER_5_FBgn0035997/homer-M00211/flyfactorsurvey-phol_SOLEXA_5_FBgn0035997/flyfactorsurvey-pho_SOLEXA_5_FBgn0002521/jaspar-PF0103.1 CRISPLD2	416	YY1	Predicted	regulates via flyfactorsurvey-pho_SANGER_10_FBgn0002521/transfac_pro-M02044/elemento-AAAATGGCG/flyfactorsurvey-phol_SANGER_5_FBgn0035997/homer-M00211/flyfactorsurvey-phol_SOLEXA_5_FBgn0035997/flyfactorsurvey-pho_SOLEXA_5_FBgn0002521/jaspar-PF0103.1	YY1 regulates via flyfactorsurvey-pho_SANGER_10_FBgn0002521/transfac_pro-M02044/elemento-AAAATGGCG/flyfactorsurvey-phol_SANGER_5_FBgn0035997/homer-M00211/flyfactorsurvey-phol_SOLEXA_5_FBgn0035997/flyfactorsurvey-pho_SOLEXA_5_FBgn0002521/jaspar-PF0103.1 CRISPLD2	CRISPLD2
hg19	regulates via flyfactorsurvey-pho_SANGER_10_FBgn0002521/transfac_pro-M02044/elemento-AAAATGGCG/flyfactorsurvey-phol_SANGER_5_FBgn0035997/homer-M00211/flyfactorsurvey-phol_SOLEXA_5_FBgn0035997/flyfactorsurvey-pho_SOLEXA_5_FBgn0002521/jaspar-PF0103.1	flyfactorsurvey-pho_SANGER_10_FBgn0002521|transfac_pro-M02044|elemento-AAAATGGCG|flyfactorsurvey-phol_SANGER_5_FBgn0035997|homer-M00211|flyfactorsurvey-phol_SOLEXA_5_FBgn0035997|flyfactorsurvey-pho_SOLEXA_5_FBgn0002521|jaspar-PF0103.1	YY1 regulates via flyfactorsurvey-pho_SANGER_10_FBgn0002521/transfac_pro-M02044/elemento-AAAATGGCG/flyfactorsurvey-phol_SANGER_5_FBgn0035997/homer-M00211/flyfactorsurvey-phol_SOLEXA_5_FBgn0035997/flyfactorsurvey-pho_SOLEXA_5_FBgn0002521/jaspar-PF0103.1 DCAF12	414	YY1	Predicted	regulates via flyfactorsurvey-pho_SANGER_10_FBgn0002521/transfac_pro-M02044/elemento-AAAATGGCG/flyfactorsurvey-phol_SANGER_5_FBgn0035997/homer-M00211/flyfactorsurvey-phol_SOLEXA_5_FBgn0035997/flyfactorsurvey-pho_SOLEXA_5_FBgn0002521/jaspar-PF0103.1	YY1 regulates via flyfactorsurvey-pho_SANGER_10_FBgn0002521/transfac_pro-M02044/elemento-AAAATGGCG/flyfactorsurvey-phol_SANGER_5_FBgn0035997/homer-M00211/flyfactorsurvey-phol_SOLEXA_5_FBgn0035997/flyfactorsurvey-pho_SOLEXA_5_FBgn0002521/jaspar-PF0103.1 DCAF12	DCAF12
hg19	regulates via flyfactorsurvey-pho_SANGER_10_FBgn0002521/transfac_pro-M02044/elemento-AAAATGGCG/flyfactorsurvey-phol_SANGER_5_FBgn0035997/homer-M00211/flyfactorsurvey-phol_SOLEXA_5_FBgn0035997/flyfactorsurvey-pho_SOLEXA_5_FBgn0002521/jaspar-PF0103.1	flyfactorsurvey-pho_SANGER_10_FBgn0002521|transfac_pro-M02044|elemento-AAAATGGCG|flyfactorsurvey-phol_SANGER_5_FBgn0035997|homer-M00211|flyfactorsurvey-phol_SOLEXA_5_FBgn0035997|flyfactorsurvey-pho_SOLEXA_5_FBgn0002521|jaspar-PF0103.1	YY1 regulates via flyfactorsurvey-pho_SANGER_10_FBgn0002521/transfac_pro-M02044/elemento-AAAATGGCG/flyfactorsurvey-phol_SANGER_5_FBgn0035997/homer-M00211/flyfactorsurvey-phol_SOLEXA_5_FBgn0035997/flyfactorsurvey-pho_SOLEXA_5_FBgn0002521/jaspar-PF0103.1 UQCRFS1	413	YY1	Predicted	regulates via flyfactorsurvey-pho_SANGER_10_FBgn0002521/transfac_pro-M02044/elemento-AAAATGGCG/flyfactorsurvey-phol_SANGER_5_FBgn0035997/homer-M00211/flyfactorsurvey-phol_SOLEXA_5_FBgn0035997/flyfactorsurvey-pho_SOLEXA_5_FBgn0002521/jaspar-PF0103.1	YY1 regulates via flyfactorsurvey-pho_SANGER_10_FBgn0002521/transfac_pro-M02044/elemento-AAAATGGCG/flyfactorsurvey-phol_SANGER_5_FBgn0035997/homer-M00211/flyfactorsurvey-phol_SOLEXA_5_FBgn0035997/flyfactorsurvey-pho_SOLEXA_5_FBgn0002521/jaspar-PF0103.1 UQCRFS1	UQCRFS1
hg19	regulates via flyfactorsurvey-pho_SANGER_10_FBgn0002521/transfac_pro-M02044/elemento-AAAATGGCG/flyfactorsurvey-phol_SANGER_5_FBgn0035997/homer-M00211/flyfactorsurvey-phol_SOLEXA_5_FBgn0035997/flyfactorsurvey-pho_SOLEXA_5_FBgn0002521/jaspar-PF0103.1	flyfactorsurvey-pho_SANGER_10_FBgn0002521|transfac_pro-M02044|elemento-AAAATGGCG|flyfactorsurvey-phol_SANGER_5_FBgn0035997|homer-M00211|flyfactorsurvey-phol_SOLEXA_5_FBgn0035997|flyfactorsurvey-pho_SOLEXA_5_FBgn0002521|jaspar-PF0103.1	YY1 regulates via flyfactorsurvey-pho_SANGER_10_FBgn0002521/transfac_pro-M02044/elemento-AAAATGGCG/flyfactorsurvey-phol_SANGER_5_FBgn0035997/homer-M00211/flyfactorsurvey-phol_SOLEXA_5_FBgn0035997/flyfactorsurvey-pho_SOLEXA_5_FBgn0002521/jaspar-PF0103.1 RPS27	413	YY1	Predicted	regulates via flyfactorsurvey-pho_SANGER_10_FBgn0002521/transfac_pro-M02044/elemento-AAAATGGCG/flyfactorsurvey-phol_SANGER_5_FBgn0035997/homer-M00211/flyfactorsurvey-phol_SOLEXA_5_FBgn0035997/flyfactorsurvey-pho_SOLEXA_5_FBgn0002521/jaspar-PF0103.1	YY1 regulates via flyfactorsurvey-pho_SANGER_10_FBgn0002521/transfac_pro-M02044/elemento-AAAATGGCG/flyfactorsurvey-phol_SANGER_5_FBgn0035997/homer-M00211/flyfactorsurvey-phol_SOLEXA_5_FBgn0035997/flyfactorsurvey-pho_SOLEXA_5_FBgn0002521/jaspar-PF0103.1 RPS27	RPS27
hg19	regulates via flyfactorsurvey-pho_SANGER_10_FBgn0002521/transfac_pro-M02044/elemento-AAAATGGCG/flyfactorsurvey-phol_SANGER_5_FBgn0035997/homer-M00211/flyfactorsurvey-phol_SOLEXA_5_FBgn0035997/flyfactorsurvey-pho_SOLEXA_5_FBgn0002521/jaspar-PF0103.1	flyfactorsurvey-pho_SANGER_10_FBgn0002521|transfac_pro-M02044|elemento-AAAATGGCG|flyfactorsurvey-phol_SANGER_5_FBgn0035997|homer-M00211|flyfactorsurvey-phol_SOLEXA_5_FBgn0035997|flyfactorsurvey-pho_SOLEXA_5_FBgn0002521|jaspar-PF0103.1	YY1 regulates via flyfactorsurvey-pho_SANGER_10_FBgn0002521/transfac_pro-M02044/elemento-AAAATGGCG/flyfactorsurvey-phol_SANGER_5_FBgn0035997/homer-M00211/flyfactorsurvey-phol_SOLEXA_5_FBgn0035997/flyfactorsurvey-pho_SOLEXA_5_FBgn0002521/jaspar-PF0103.1 ANP32E	411	YY1	Predicted	regulates via flyfactorsurvey-pho_SANGER_10_FBgn0002521/transfac_pro-M02044/elemento-AAAATGGCG/flyfactorsurvey-phol_SANGER_5_FBgn0035997/homer-M00211/flyfactorsurvey-phol_SOLEXA_5_FBgn0035997/flyfactorsurvey-pho_SOLEXA_5_FBgn0002521/jaspar-PF0103.1	YY1 regulates via flyfactorsurvey-pho_SANGER_10_FBgn0002521/transfac_pro-M02044/elemento-AAAATGGCG/flyfactorsurvey-phol_SANGER_5_FBgn0035997/homer-M00211/flyfactorsurvey-phol_SOLEXA_5_FBgn0035997/flyfactorsurvey-pho_SOLEXA_5_FBgn0002521/jaspar-PF0103.1 ANP32E	ANP32E
hg19	regulates via flyfactorsurvey-pho_SANGER_10_FBgn0002521/transfac_pro-M02044/elemento-AAAATGGCG/flyfactorsurvey-phol_SANGER_5_FBgn0035997/homer-M00211/flyfactorsurvey-phol_SOLEXA_5_FBgn0035997/flyfactorsurvey-pho_SOLEXA_5_FBgn0002521/jaspar-PF0103.1	flyfactorsurvey-pho_SANGER_10_FBgn0002521|transfac_pro-M02044|elemento-AAAATGGCG|flyfactorsurvey-phol_SANGER_5_FBgn0035997|homer-M00211|flyfactorsurvey-phol_SOLEXA_5_FBgn0035997|flyfactorsurvey-pho_SOLEXA_5_FBgn0002521|jaspar-PF0103.1	YY1 regulates via flyfactorsurvey-pho_SANGER_10_FBgn0002521/transfac_pro-M02044/elemento-AAAATGGCG/flyfactorsurvey-phol_SANGER_5_FBgn0035997/homer-M00211/flyfactorsurvey-phol_SOLEXA_5_FBgn0035997/flyfactorsurvey-pho_SOLEXA_5_FBgn0002521/jaspar-PF0103.1 CTHRC1	410	YY1	Predicted	regulates via flyfactorsurvey-pho_SANGER_10_FBgn0002521/transfac_pro-M02044/elemento-AAAATGGCG/flyfactorsurvey-phol_SANGER_5_FBgn0035997/homer-M00211/flyfactorsurvey-phol_SOLEXA_5_FBgn0035997/flyfactorsurvey-pho_SOLEXA_5_FBgn0002521/jaspar-PF0103.1	YY1 regulates via flyfactorsurvey-pho_SANGER_10_FBgn0002521/transfac_pro-M02044/elemento-AAAATGGCG/flyfactorsurvey-phol_SANGER_5_FBgn0035997/homer-M00211/flyfactorsurvey-phol_SOLEXA_5_FBgn0035997/flyfactorsurvey-pho_SOLEXA_5_FBgn0002521/jaspar-PF0103.1 CTHRC1	CTHRC1
hg19	regulates via flyfactorsurvey-pho_SANGER_10_FBgn0002521/transfac_pro-M02044/elemento-AAAATGGCG/flyfactorsurvey-phol_SANGER_5_FBgn0035997/homer-M00211/flyfactorsurvey-phol_SOLEXA_5_FBgn0035997/flyfactorsurvey-pho_SOLEXA_5_FBgn0002521/jaspar-PF0103.1	flyfactorsurvey-pho_SANGER_10_FBgn0002521|transfac_pro-M02044|elemento-AAAATGGCG|flyfactorsurvey-phol_SANGER_5_FBgn0035997|homer-M00211|flyfactorsurvey-phol_SOLEXA_5_FBgn0035997|flyfactorsurvey-pho_SOLEXA_5_FBgn0002521|jaspar-PF0103.1	YY1 regulates via flyfactorsurvey-pho_SANGER_10_FBgn0002521/transfac_pro-M02044/elemento-AAAATGGCG/flyfactorsurvey-phol_SANGER_5_FBgn0035997/homer-M00211/flyfactorsurvey-phol_SOLEXA_5_FBgn0035997/flyfactorsurvey-pho_SOLEXA_5_FBgn0002521/jaspar-PF0103.1 VDAC2	409	YY1	Predicted	regulates via flyfactorsurvey-pho_SANGER_10_FBgn0002521/transfac_pro-M02044/elemento-AAAATGGCG/flyfactorsurvey-phol_SANGER_5_FBgn0035997/homer-M00211/flyfactorsurvey-phol_SOLEXA_5_FBgn0035997/flyfactorsurvey-pho_SOLEXA_5_FBgn0002521/jaspar-PF0103.1	YY1 regulates via flyfactorsurvey-pho_SANGER_10_FBgn0002521/transfac_pro-M02044/elemento-AAAATGGCG/flyfactorsurvey-phol_SANGER_5_FBgn0035997/homer-M00211/flyfactorsurvey-phol_SOLEXA_5_FBgn0035997/flyfactorsurvey-pho_SOLEXA_5_FBgn0002521/jaspar-PF0103.1 VDAC2	VDAC2
hg19	regulates via flyfactorsurvey-pho_SANGER_10_FBgn0002521/transfac_pro-M02044/elemento-AAAATGGCG/flyfactorsurvey-phol_SANGER_5_FBgn0035997/homer-M00211/flyfactorsurvey-phol_SOLEXA_5_FBgn0035997/flyfactorsurvey-pho_SOLEXA_5_FBgn0002521/jaspar-PF0103.1	flyfactorsurvey-pho_SANGER_10_FBgn0002521|transfac_pro-M02044|elemento-AAAATGGCG|flyfactorsurvey-phol_SANGER_5_FBgn0035997|homer-M00211|flyfactorsurvey-phol_SOLEXA_5_FBgn0035997|flyfactorsurvey-pho_SOLEXA_5_FBgn0002521|jaspar-PF0103.1	YY1 regulates via flyfactorsurvey-pho_SANGER_10_FBgn0002521/transfac_pro-M02044/elemento-AAAATGGCG/flyfactorsurvey-phol_SANGER_5_FBgn0035997/homer-M00211/flyfactorsurvey-phol_SOLEXA_5_FBgn0035997/flyfactorsurvey-pho_SOLEXA_5_FBgn0002521/jaspar-PF0103.1 TIMP2	408	YY1	Predicted	regulates via flyfactorsurvey-pho_SANGER_10_FBgn0002521/transfac_pro-M02044/elemento-AAAATGGCG/flyfactorsurvey-phol_SANGER_5_FBgn0035997/homer-M00211/flyfactorsurvey-phol_SOLEXA_5_FBgn0035997/flyfactorsurvey-pho_SOLEXA_5_FBgn0002521/jaspar-PF0103.1	YY1 regulates via flyfactorsurvey-pho_SANGER_10_FBgn0002521/transfac_pro-M02044/elemento-AAAATGGCG/flyfactorsurvey-phol_SANGER_5_FBgn0035997/homer-M00211/flyfactorsurvey-phol_SOLEXA_5_FBgn0035997/flyfactorsurvey-pho_SOLEXA_5_FBgn0002521/jaspar-PF0103.1 TIMP2	TIMP2
hg19	regulates via flyfactorsurvey-pho_SANGER_10_FBgn0002521/transfac_pro-M02044/elemento-AAAATGGCG/flyfactorsurvey-phol_SANGER_5_FBgn0035997/homer-M00211/flyfactorsurvey-phol_SOLEXA_5_FBgn0035997/flyfactorsurvey-pho_SOLEXA_5_FBgn0002521/jaspar-PF0103.1	flyfactorsurvey-pho_SANGER_10_FBgn0002521|transfac_pro-M02044|elemento-AAAATGGCG|flyfactorsurvey-phol_SANGER_5_FBgn0035997|homer-M00211|flyfactorsurvey-phol_SOLEXA_5_FBgn0035997|flyfactorsurvey-pho_SOLEXA_5_FBgn0002521|jaspar-PF0103.1	YY1 regulates via flyfactorsurvey-pho_SANGER_10_FBgn0002521/transfac_pro-M02044/elemento-AAAATGGCG/flyfactorsurvey-phol_SANGER_5_FBgn0035997/homer-M00211/flyfactorsurvey-phol_SOLEXA_5_FBgn0035997/flyfactorsurvey-pho_SOLEXA_5_FBgn0002521/jaspar-PF0103.1 ZNF512B	407	YY1	Predicted	regulates via flyfactorsurvey-pho_SANGER_10_FBgn0002521/transfac_pro-M02044/elemento-AAAATGGCG/flyfactorsurvey-phol_SANGER_5_FBgn0035997/homer-M00211/flyfactorsurvey-phol_SOLEXA_5_FBgn0035997/flyfactorsurvey-pho_SOLEXA_5_FBgn0002521/jaspar-PF0103.1	YY1 regulates via flyfactorsurvey-pho_SANGER_10_FBgn0002521/transfac_pro-M02044/elemento-AAAATGGCG/flyfactorsurvey-phol_SANGER_5_FBgn0035997/homer-M00211/flyfactorsurvey-phol_SOLEXA_5_FBgn0035997/flyfactorsurvey-pho_SOLEXA_5_FBgn0002521/jaspar-PF0103.1 ZNF512B	ZNF512B
hg19	regulates via flyfactorsurvey-pho_SANGER_10_FBgn0002521/transfac_pro-M02044/elemento-AAAATGGCG/flyfactorsurvey-phol_SANGER_5_FBgn0035997/homer-M00211/flyfactorsurvey-phol_SOLEXA_5_FBgn0035997/flyfactorsurvey-pho_SOLEXA_5_FBgn0002521/jaspar-PF0103.1	flyfactorsurvey-pho_SANGER_10_FBgn0002521|transfac_pro-M02044|elemento-AAAATGGCG|flyfactorsurvey-phol_SANGER_5_FBgn0035997|homer-M00211|flyfactorsurvey-phol_SOLEXA_5_FBgn0035997|flyfactorsurvey-pho_SOLEXA_5_FBgn0002521|jaspar-PF0103.1	YY1 regulates via flyfactorsurvey-pho_SANGER_10_FBgn0002521/transfac_pro-M02044/elemento-AAAATGGCG/flyfactorsurvey-phol_SANGER_5_FBgn0035997/homer-M00211/flyfactorsurvey-phol_SOLEXA_5_FBgn0035997/flyfactorsurvey-pho_SOLEXA_5_FBgn0002521/jaspar-PF0103.1 ATP5F1	407	YY1	Predicted	regulates via flyfactorsurvey-pho_SANGER_10_FBgn0002521/transfac_pro-M02044/elemento-AAAATGGCG/flyfactorsurvey-phol_SANGER_5_FBgn0035997/homer-M00211/flyfactorsurvey-phol_SOLEXA_5_FBgn0035997/flyfactorsurvey-pho_SOLEXA_5_FBgn0002521/jaspar-PF0103.1	YY1 regulates via flyfactorsurvey-pho_SANGER_10_FBgn0002521/transfac_pro-M02044/elemento-AAAATGGCG/flyfactorsurvey-phol_SANGER_5_FBgn0035997/homer-M00211/flyfactorsurvey-phol_SOLEXA_5_FBgn0035997/flyfactorsurvey-pho_SOLEXA_5_FBgn0002521/jaspar-PF0103.1 ATP5F1	ATP5F1
hg19	regulates via flyfactorsurvey-pho_SANGER_10_FBgn0002521/transfac_pro-M02044/elemento-AAAATGGCG/flyfactorsurvey-phol_SANGER_5_FBgn0035997/homer-M00211/flyfactorsurvey-phol_SOLEXA_5_FBgn0035997/flyfactorsurvey-pho_SOLEXA_5_FBgn0002521/jaspar-PF0103.1	flyfactorsurvey-pho_SANGER_10_FBgn0002521|transfac_pro-M02044|elemento-AAAATGGCG|flyfactorsurvey-phol_SANGER_5_FBgn0035997|homer-M00211|flyfactorsurvey-phol_SOLEXA_5_FBgn0035997|flyfactorsurvey-pho_SOLEXA_5_FBgn0002521|jaspar-PF0103.1	YY1 regulates via flyfactorsurvey-pho_SANGER_10_FBgn0002521/transfac_pro-M02044/elemento-AAAATGGCG/flyfactorsurvey-phol_SANGER_5_FBgn0035997/homer-M00211/flyfactorsurvey-phol_SOLEXA_5_FBgn0035997/flyfactorsurvey-pho_SOLEXA_5_FBgn0002521/jaspar-PF0103.1 RNF40	406	YY1	Predicted	regulates via flyfactorsurvey-pho_SANGER_10_FBgn0002521/transfac_pro-M02044/elemento-AAAATGGCG/flyfactorsurvey-phol_SANGER_5_FBgn0035997/homer-M00211/flyfactorsurvey-phol_SOLEXA_5_FBgn0035997/flyfactorsurvey-pho_SOLEXA_5_FBgn0002521/jaspar-PF0103.1	YY1 regulates via flyfactorsurvey-pho_SANGER_10_FBgn0002521/transfac_pro-M02044/elemento-AAAATGGCG/flyfactorsurvey-phol_SANGER_5_FBgn0035997/homer-M00211/flyfactorsurvey-phol_SOLEXA_5_FBgn0035997/flyfactorsurvey-pho_SOLEXA_5_FBgn0002521/jaspar-PF0103.1 RNF40	RNF40
hg19	regulates via flyfactorsurvey-pho_SANGER_10_FBgn0002521/transfac_pro-M02044/elemento-AAAATGGCG/flyfactorsurvey-phol_SANGER_5_FBgn0035997/homer-M00211/flyfactorsurvey-phol_SOLEXA_5_FBgn0035997/flyfactorsurvey-pho_SOLEXA_5_FBgn0002521/jaspar-PF0103.1	flyfactorsurvey-pho_SANGER_10_FBgn0002521|transfac_pro-M02044|elemento-AAAATGGCG|flyfactorsurvey-phol_SANGER_5_FBgn0035997|homer-M00211|flyfactorsurvey-phol_SOLEXA_5_FBgn0035997|flyfactorsurvey-pho_SOLEXA_5_FBgn0002521|jaspar-PF0103.1	YY1 regulates via flyfactorsurvey-pho_SANGER_10_FBgn0002521/transfac_pro-M02044/elemento-AAAATGGCG/flyfactorsurvey-phol_SANGER_5_FBgn0035997/homer-M00211/flyfactorsurvey-phol_SOLEXA_5_FBgn0035997/flyfactorsurvey-pho_SOLEXA_5_FBgn0002521/jaspar-PF0103.1 CAB39	406	YY1	Predicted	regulates via flyfactorsurvey-pho_SANGER_10_FBgn0002521/transfac_pro-M02044/elemento-AAAATGGCG/flyfactorsurvey-phol_SANGER_5_FBgn0035997/homer-M00211/flyfactorsurvey-phol_SOLEXA_5_FBgn0035997/flyfactorsurvey-pho_SOLEXA_5_FBgn0002521/jaspar-PF0103.1	YY1 regulates via flyfactorsurvey-pho_SANGER_10_FBgn0002521/transfac_pro-M02044/elemento-AAAATGGCG/flyfactorsurvey-phol_SANGER_5_FBgn0035997/homer-M00211/flyfactorsurvey-phol_SOLEXA_5_FBgn0035997/flyfactorsurvey-pho_SOLEXA_5_FBgn0002521/jaspar-PF0103.1 CAB39	CAB39
hg19	regulates via flyfactorsurvey-pho_SANGER_10_FBgn0002521/transfac_pro-M02044/elemento-AAAATGGCG/flyfactorsurvey-phol_SANGER_5_FBgn0035997/homer-M00211/flyfactorsurvey-phol_SOLEXA_5_FBgn0035997/flyfactorsurvey-pho_SOLEXA_5_FBgn0002521/jaspar-PF0103.1	flyfactorsurvey-pho_SANGER_10_FBgn0002521|transfac_pro-M02044|elemento-AAAATGGCG|flyfactorsurvey-phol_SANGER_5_FBgn0035997|homer-M00211|flyfactorsurvey-phol_SOLEXA_5_FBgn0035997|flyfactorsurvey-pho_SOLEXA_5_FBgn0002521|jaspar-PF0103.1	YY1 regulates via flyfactorsurvey-pho_SANGER_10_FBgn0002521/transfac_pro-M02044/elemento-AAAATGGCG/flyfactorsurvey-phol_SANGER_5_FBgn0035997/homer-M00211/flyfactorsurvey-phol_SOLEXA_5_FBgn0035997/flyfactorsurvey-pho_SOLEXA_5_FBgn0002521/jaspar-PF0103.1 DPYS	404	YY1	Predicted	regulates via flyfactorsurvey-pho_SANGER_10_FBgn0002521/transfac_pro-M02044/elemento-AAAATGGCG/flyfactorsurvey-phol_SANGER_5_FBgn0035997/homer-M00211/flyfactorsurvey-phol_SOLEXA_5_FBgn0035997/flyfactorsurvey-pho_SOLEXA_5_FBgn0002521/jaspar-PF0103.1	YY1 regulates via flyfactorsurvey-pho_SANGER_10_FBgn0002521/transfac_pro-M02044/elemento-AAAATGGCG/flyfactorsurvey-phol_SANGER_5_FBgn0035997/homer-M00211/flyfactorsurvey-phol_SOLEXA_5_FBgn0035997/flyfactorsurvey-pho_SOLEXA_5_FBgn0002521/jaspar-PF0103.1 DPYS	DPYS
hg19	regulates via flyfactorsurvey-pho_SANGER_10_FBgn0002521/transfac_pro-M02044/elemento-AAAATGGCG/flyfactorsurvey-phol_SANGER_5_FBgn0035997/homer-M00211/flyfactorsurvey-phol_SOLEXA_5_FBgn0035997/flyfactorsurvey-pho_SOLEXA_5_FBgn0002521/jaspar-PF0103.1	flyfactorsurvey-pho_SANGER_10_FBgn0002521|transfac_pro-M02044|elemento-AAAATGGCG|flyfactorsurvey-phol_SANGER_5_FBgn0035997|homer-M00211|flyfactorsurvey-phol_SOLEXA_5_FBgn0035997|flyfactorsurvey-pho_SOLEXA_5_FBgn0002521|jaspar-PF0103.1	YY1 regulates via flyfactorsurvey-pho_SANGER_10_FBgn0002521/transfac_pro-M02044/elemento-AAAATGGCG/flyfactorsurvey-phol_SANGER_5_FBgn0035997/homer-M00211/flyfactorsurvey-phol_SOLEXA_5_FBgn0035997/flyfactorsurvey-pho_SOLEXA_5_FBgn0002521/jaspar-PF0103.1 BASP1	404	YY1	Predicted	regulates via flyfactorsurvey-pho_SANGER_10_FBgn0002521/transfac_pro-M02044/elemento-AAAATGGCG/flyfactorsurvey-phol_SANGER_5_FBgn0035997/homer-M00211/flyfactorsurvey-phol_SOLEXA_5_FBgn0035997/flyfactorsurvey-pho_SOLEXA_5_FBgn0002521/jaspar-PF0103.1	YY1 regulates via flyfactorsurvey-pho_SANGER_10_FBgn0002521/transfac_pro-M02044/elemento-AAAATGGCG/flyfactorsurvey-phol_SANGER_5_FBgn0035997/homer-M00211/flyfactorsurvey-phol_SOLEXA_5_FBgn0035997/flyfactorsurvey-pho_SOLEXA_5_FBgn0002521/jaspar-PF0103.1 BASP1	BASP1
hg19	regulates via flyfactorsurvey-pho_SANGER_10_FBgn0002521/transfac_pro-M02044/elemento-AAAATGGCG/flyfactorsurvey-phol_SANGER_5_FBgn0035997/homer-M00211/flyfactorsurvey-phol_SOLEXA_5_FBgn0035997/flyfactorsurvey-pho_SOLEXA_5_FBgn0002521/jaspar-PF0103.1	flyfactorsurvey-pho_SANGER_10_FBgn0002521|transfac_pro-M02044|elemento-AAAATGGCG|flyfactorsurvey-phol_SANGER_5_FBgn0035997|homer-M00211|flyfactorsurvey-phol_SOLEXA_5_FBgn0035997|flyfactorsurvey-pho_SOLEXA_5_FBgn0002521|jaspar-PF0103.1	YY1 regulates via flyfactorsurvey-pho_SANGER_10_FBgn0002521/transfac_pro-M02044/elemento-AAAATGGCG/flyfactorsurvey-phol_SANGER_5_FBgn0035997/homer-M00211/flyfactorsurvey-phol_SOLEXA_5_FBgn0035997/flyfactorsurvey-pho_SOLEXA_5_FBgn0002521/jaspar-PF0103.1 HTATSF1	403	YY1	Predicted	regulates via flyfactorsurvey-pho_SANGER_10_FBgn0002521/transfac_pro-M02044/elemento-AAAATGGCG/flyfactorsurvey-phol_SANGER_5_FBgn0035997/homer-M00211/flyfactorsurvey-phol_SOLEXA_5_FBgn0035997/flyfactorsurvey-pho_SOLEXA_5_FBgn0002521/jaspar-PF0103.1	YY1 regulates via flyfactorsurvey-pho_SANGER_10_FBgn0002521/transfac_pro-M02044/elemento-AAAATGGCG/flyfactorsurvey-phol_SANGER_5_FBgn0035997/homer-M00211/flyfactorsurvey-phol_SOLEXA_5_FBgn0035997/flyfactorsurvey-pho_SOLEXA_5_FBgn0002521/jaspar-PF0103.1 HTATSF1	HTATSF1
hg19	regulates via flyfactorsurvey-pho_SANGER_10_FBgn0002521/transfac_pro-M02044/elemento-AAAATGGCG/flyfactorsurvey-phol_SANGER_5_FBgn0035997/homer-M00211/flyfactorsurvey-phol_SOLEXA_5_FBgn0035997/flyfactorsurvey-pho_SOLEXA_5_FBgn0002521/jaspar-PF0103.1	flyfactorsurvey-pho_SANGER_10_FBgn0002521|transfac_pro-M02044|elemento-AAAATGGCG|flyfactorsurvey-phol_SANGER_5_FBgn0035997|homer-M00211|flyfactorsurvey-phol_SOLEXA_5_FBgn0035997|flyfactorsurvey-pho_SOLEXA_5_FBgn0002521|jaspar-PF0103.1	YY1 regulates via flyfactorsurvey-pho_SANGER_10_FBgn0002521/transfac_pro-M02044/elemento-AAAATGGCG/flyfactorsurvey-phol_SANGER_5_FBgn0035997/homer-M00211/flyfactorsurvey-phol_SOLEXA_5_FBgn0035997/flyfactorsurvey-pho_SOLEXA_5_FBgn0002521/jaspar-PF0103.1 ACTR1A	403	YY1	Predicted	regulates via flyfactorsurvey-pho_SANGER_10_FBgn0002521/transfac_pro-M02044/elemento-AAAATGGCG/flyfactorsurvey-phol_SANGER_5_FBgn0035997/homer-M00211/flyfactorsurvey-phol_SOLEXA_5_FBgn0035997/flyfactorsurvey-pho_SOLEXA_5_FBgn0002521/jaspar-PF0103.1	YY1 regulates via flyfactorsurvey-pho_SANGER_10_FBgn0002521/transfac_pro-M02044/elemento-AAAATGGCG/flyfactorsurvey-phol_SANGER_5_FBgn0035997/homer-M00211/flyfactorsurvey-phol_SOLEXA_5_FBgn0035997/flyfactorsurvey-pho_SOLEXA_5_FBgn0002521/jaspar-PF0103.1 ACTR1A	ACTR1A
hg19	regulates via flyfactorsurvey-pho_SANGER_10_FBgn0002521/transfac_pro-M02044/elemento-AAAATGGCG/flyfactorsurvey-phol_SANGER_5_FBgn0035997/homer-M00211/flyfactorsurvey-phol_SOLEXA_5_FBgn0035997/flyfactorsurvey-pho_SOLEXA_5_FBgn0002521/jaspar-PF0103.1	flyfactorsurvey-pho_SANGER_10_FBgn0002521|transfac_pro-M02044|elemento-AAAATGGCG|flyfactorsurvey-phol_SANGER_5_FBgn0035997|homer-M00211|flyfactorsurvey-phol_SOLEXA_5_FBgn0035997|flyfactorsurvey-pho_SOLEXA_5_FBgn0002521|jaspar-PF0103.1	YY1 regulates via flyfactorsurvey-pho_SANGER_10_FBgn0002521/transfac_pro-M02044/elemento-AAAATGGCG/flyfactorsurvey-phol_SANGER_5_FBgn0035997/homer-M00211/flyfactorsurvey-phol_SOLEXA_5_FBgn0035997/flyfactorsurvey-pho_SOLEXA_5_FBgn0002521/jaspar-PF0103.1 RAMP1	401	YY1	Predicted	regulates via flyfactorsurvey-pho_SANGER_10_FBgn0002521/transfac_pro-M02044/elemento-AAAATGGCG/flyfactorsurvey-phol_SANGER_5_FBgn0035997/homer-M00211/flyfactorsurvey-phol_SOLEXA_5_FBgn0035997/flyfactorsurvey-pho_SOLEXA_5_FBgn0002521/jaspar-PF0103.1	YY1 regulates via flyfactorsurvey-pho_SANGER_10_FBgn0002521/transfac_pro-M02044/elemento-AAAATGGCG/flyfactorsurvey-phol_SANGER_5_FBgn0035997/homer-M00211/flyfactorsurvey-phol_SOLEXA_5_FBgn0035997/flyfactorsurvey-pho_SOLEXA_5_FBgn0002521/jaspar-PF0103.1 RAMP1	RAMP1
hg19	regulates via flyfactorsurvey-pho_SANGER_10_FBgn0002521/transfac_pro-M02044/elemento-AAAATGGCG/flyfactorsurvey-phol_SANGER_5_FBgn0035997/homer-M00211/flyfactorsurvey-phol_SOLEXA_5_FBgn0035997/flyfactorsurvey-pho_SOLEXA_5_FBgn0002521/jaspar-PF0103.1	flyfactorsurvey-pho_SANGER_10_FBgn0002521|transfac_pro-M02044|elemento-AAAATGGCG|flyfactorsurvey-phol_SANGER_5_FBgn0035997|homer-M00211|flyfactorsurvey-phol_SOLEXA_5_FBgn0035997|flyfactorsurvey-pho_SOLEXA_5_FBgn0002521|jaspar-PF0103.1	YY1 regulates via flyfactorsurvey-pho_SANGER_10_FBgn0002521/transfac_pro-M02044/elemento-AAAATGGCG/flyfactorsurvey-phol_SANGER_5_FBgn0035997/homer-M00211/flyfactorsurvey-phol_SOLEXA_5_FBgn0035997/flyfactorsurvey-pho_SOLEXA_5_FBgn0002521/jaspar-PF0103.1 SLC38A2	399	YY1	Predicted	regulates via flyfactorsurvey-pho_SANGER_10_FBgn0002521/transfac_pro-M02044/elemento-AAAATGGCG/flyfactorsurvey-phol_SANGER_5_FBgn0035997/homer-M00211/flyfactorsurvey-phol_SOLEXA_5_FBgn0035997/flyfactorsurvey-pho_SOLEXA_5_FBgn0002521/jaspar-PF0103.1	YY1 regulates via flyfactorsurvey-pho_SANGER_10_FBgn0002521/transfac_pro-M02044/elemento-AAAATGGCG/flyfactorsurvey-phol_SANGER_5_FBgn0035997/homer-M00211/flyfactorsurvey-phol_SOLEXA_5_FBgn0035997/flyfactorsurvey-pho_SOLEXA_5_FBgn0002521/jaspar-PF0103.1 SLC38A2	SLC38A2
hg19	regulates via flyfactorsurvey-pho_SANGER_10_FBgn0002521/transfac_pro-M02044/elemento-AAAATGGCG/flyfactorsurvey-phol_SANGER_5_FBgn0035997/homer-M00211/flyfactorsurvey-phol_SOLEXA_5_FBgn0035997/flyfactorsurvey-pho_SOLEXA_5_FBgn0002521/jaspar-PF0103.1	flyfactorsurvey-pho_SANGER_10_FBgn0002521|transfac_pro-M02044|elemento-AAAATGGCG|flyfactorsurvey-phol_SANGER_5_FBgn0035997|homer-M00211|flyfactorsurvey-phol_SOLEXA_5_FBgn0035997|flyfactorsurvey-pho_SOLEXA_5_FBgn0002521|jaspar-PF0103.1	YY1 regulates via flyfactorsurvey-pho_SANGER_10_FBgn0002521/transfac_pro-M02044/elemento-AAAATGGCG/flyfactorsurvey-phol_SANGER_5_FBgn0035997/homer-M00211/flyfactorsurvey-phol_SOLEXA_5_FBgn0035997/flyfactorsurvey-pho_SOLEXA_5_FBgn0002521/jaspar-PF0103.1 BAZ1B	399	YY1	Predicted	regulates via flyfactorsurvey-pho_SANGER_10_FBgn0002521/transfac_pro-M02044/elemento-AAAATGGCG/flyfactorsurvey-phol_SANGER_5_FBgn0035997/homer-M00211/flyfactorsurvey-phol_SOLEXA_5_FBgn0035997/flyfactorsurvey-pho_SOLEXA_5_FBgn0002521/jaspar-PF0103.1	YY1 regulates via flyfactorsurvey-pho_SANGER_10_FBgn0002521/transfac_pro-M02044/elemento-AAAATGGCG/flyfactorsurvey-phol_SANGER_5_FBgn0035997/homer-M00211/flyfactorsurvey-phol_SOLEXA_5_FBgn0035997/flyfactorsurvey-pho_SOLEXA_5_FBgn0002521/jaspar-PF0103.1 BAZ1B	BAZ1B
hg19	regulates via flyfactorsurvey-pho_SANGER_10_FBgn0002521/transfac_pro-M02044/elemento-AAAATGGCG/flyfactorsurvey-phol_SANGER_5_FBgn0035997/homer-M00211/flyfactorsurvey-phol_SOLEXA_5_FBgn0035997/flyfactorsurvey-pho_SOLEXA_5_FBgn0002521/jaspar-PF0103.1	flyfactorsurvey-pho_SANGER_10_FBgn0002521|transfac_pro-M02044|elemento-AAAATGGCG|flyfactorsurvey-phol_SANGER_5_FBgn0035997|homer-M00211|flyfactorsurvey-phol_SOLEXA_5_FBgn0035997|flyfactorsurvey-pho_SOLEXA_5_FBgn0002521|jaspar-PF0103.1	YY1 regulates via flyfactorsurvey-pho_SANGER_10_FBgn0002521/transfac_pro-M02044/elemento-AAAATGGCG/flyfactorsurvey-phol_SANGER_5_FBgn0035997/homer-M00211/flyfactorsurvey-phol_SOLEXA_5_FBgn0035997/flyfactorsurvey-pho_SOLEXA_5_FBgn0002521/jaspar-PF0103.1 HSPA9	397	YY1	Predicted	regulates via flyfactorsurvey-pho_SANGER_10_FBgn0002521/transfac_pro-M02044/elemento-AAAATGGCG/flyfactorsurvey-phol_SANGER_5_FBgn0035997/homer-M00211/flyfactorsurvey-phol_SOLEXA_5_FBgn0035997/flyfactorsurvey-pho_SOLEXA_5_FBgn0002521/jaspar-PF0103.1	YY1 regulates via flyfactorsurvey-pho_SANGER_10_FBgn0002521/transfac_pro-M02044/elemento-AAAATGGCG/flyfactorsurvey-phol_SANGER_5_FBgn0035997/homer-M00211/flyfactorsurvey-phol_SOLEXA_5_FBgn0035997/flyfactorsurvey-pho_SOLEXA_5_FBgn0002521/jaspar-PF0103.1 HSPA9	HSPA9
hg19	regulates via flyfactorsurvey-pho_SANGER_10_FBgn0002521/transfac_pro-M02044/elemento-AAAATGGCG/flyfactorsurvey-phol_SANGER_5_FBgn0035997/homer-M00211/flyfactorsurvey-phol_SOLEXA_5_FBgn0035997/flyfactorsurvey-pho_SOLEXA_5_FBgn0002521/jaspar-PF0103.1	flyfactorsurvey-pho_SANGER_10_FBgn0002521|transfac_pro-M02044|elemento-AAAATGGCG|flyfactorsurvey-phol_SANGER_5_FBgn0035997|homer-M00211|flyfactorsurvey-phol_SOLEXA_5_FBgn0035997|flyfactorsurvey-pho_SOLEXA_5_FBgn0002521|jaspar-PF0103.1	YY1 regulates via flyfactorsurvey-pho_SANGER_10_FBgn0002521/transfac_pro-M02044/elemento-AAAATGGCG/flyfactorsurvey-phol_SANGER_5_FBgn0035997/homer-M00211/flyfactorsurvey-phol_SOLEXA_5_FBgn0035997/flyfactorsurvey-pho_SOLEXA_5_FBgn0002521/jaspar-PF0103.1 PKD2	396	YY1	Predicted	regulates via flyfactorsurvey-pho_SANGER_10_FBgn0002521/transfac_pro-M02044/elemento-AAAATGGCG/flyfactorsurvey-phol_SANGER_5_FBgn0035997/homer-M00211/flyfactorsurvey-phol_SOLEXA_5_FBgn0035997/flyfactorsurvey-pho_SOLEXA_5_FBgn0002521/jaspar-PF0103.1	YY1 regulates via flyfactorsurvey-pho_SANGER_10_FBgn0002521/transfac_pro-M02044/elemento-AAAATGGCG/flyfactorsurvey-phol_SANGER_5_FBgn0035997/homer-M00211/flyfactorsurvey-phol_SOLEXA_5_FBgn0035997/flyfactorsurvey-pho_SOLEXA_5_FBgn0002521/jaspar-PF0103.1 PKD2	PKD2
hg19	regulates via flyfactorsurvey-pho_SANGER_10_FBgn0002521/transfac_pro-M02044/elemento-AAAATGGCG/flyfactorsurvey-phol_SANGER_5_FBgn0035997/homer-M00211/flyfactorsurvey-phol_SOLEXA_5_FBgn0035997/flyfactorsurvey-pho_SOLEXA_5_FBgn0002521/jaspar-PF0103.1	flyfactorsurvey-pho_SANGER_10_FBgn0002521|transfac_pro-M02044|elemento-AAAATGGCG|flyfactorsurvey-phol_SANGER_5_FBgn0035997|homer-M00211|flyfactorsurvey-phol_SOLEXA_5_FBgn0035997|flyfactorsurvey-pho_SOLEXA_5_FBgn0002521|jaspar-PF0103.1	YY1 regulates via flyfactorsurvey-pho_SANGER_10_FBgn0002521/transfac_pro-M02044/elemento-AAAATGGCG/flyfactorsurvey-phol_SANGER_5_FBgn0035997/homer-M00211/flyfactorsurvey-phol_SOLEXA_5_FBgn0035997/flyfactorsurvey-pho_SOLEXA_5_FBgn0002521/jaspar-PF0103.1 MYH10	396	YY1	Predicted	regulates via flyfactorsurvey-pho_SANGER_10_FBgn0002521/transfac_pro-M02044/elemento-AAAATGGCG/flyfactorsurvey-phol_SANGER_5_FBgn0035997/homer-M00211/flyfactorsurvey-phol_SOLEXA_5_FBgn0035997/flyfactorsurvey-pho_SOLEXA_5_FBgn0002521/jaspar-PF0103.1	YY1 regulates via flyfactorsurvey-pho_SANGER_10_FBgn0002521/transfac_pro-M02044/elemento-AAAATGGCG/flyfactorsurvey-phol_SANGER_5_FBgn0035997/homer-M00211/flyfactorsurvey-phol_SOLEXA_5_FBgn0035997/flyfactorsurvey-pho_SOLEXA_5_FBgn0002521/jaspar-PF0103.1 MYH10	MYH10
hg19	regulates via flyfactorsurvey-pho_SANGER_10_FBgn0002521/transfac_pro-M02044/elemento-AAAATGGCG/flyfactorsurvey-phol_SANGER_5_FBgn0035997/homer-M00211/flyfactorsurvey-phol_SOLEXA_5_FBgn0035997/flyfactorsurvey-pho_SOLEXA_5_FBgn0002521/jaspar-PF0103.1	flyfactorsurvey-pho_SANGER_10_FBgn0002521|transfac_pro-M02044|elemento-AAAATGGCG|flyfactorsurvey-phol_SANGER_5_FBgn0035997|homer-M00211|flyfactorsurvey-phol_SOLEXA_5_FBgn0035997|flyfactorsurvey-pho_SOLEXA_5_FBgn0002521|jaspar-PF0103.1	YY1 regulates via flyfactorsurvey-pho_SANGER_10_FBgn0002521/transfac_pro-M02044/elemento-AAAATGGCG/flyfactorsurvey-phol_SANGER_5_FBgn0035997/homer-M00211/flyfactorsurvey-phol_SOLEXA_5_FBgn0035997/flyfactorsurvey-pho_SOLEXA_5_FBgn0002521/jaspar-PF0103.1 SP1	395	YY1	Predicted	regulates via flyfactorsurvey-pho_SANGER_10_FBgn0002521/transfac_pro-M02044/elemento-AAAATGGCG/flyfactorsurvey-phol_SANGER_5_FBgn0035997/homer-M00211/flyfactorsurvey-phol_SOLEXA_5_FBgn0035997/flyfactorsurvey-pho_SOLEXA_5_FBgn0002521/jaspar-PF0103.1	YY1 regulates via flyfactorsurvey-pho_SANGER_10_FBgn0002521/transfac_pro-M02044/elemento-AAAATGGCG/flyfactorsurvey-phol_SANGER_5_FBgn0035997/homer-M00211/flyfactorsurvey-phol_SOLEXA_5_FBgn0035997/flyfactorsurvey-pho_SOLEXA_5_FBgn0002521/jaspar-PF0103.1 SP1	SP1
hg19	regulates via flyfactorsurvey-pho_SANGER_10_FBgn0002521/transfac_pro-M02044/elemento-AAAATGGCG/flyfactorsurvey-phol_SANGER_5_FBgn0035997/homer-M00211/flyfactorsurvey-phol_SOLEXA_5_FBgn0035997/flyfactorsurvey-pho_SOLEXA_5_FBgn0002521/jaspar-PF0103.1	flyfactorsurvey-pho_SANGER_10_FBgn0002521|transfac_pro-M02044|elemento-AAAATGGCG|flyfactorsurvey-phol_SANGER_5_FBgn0035997|homer-M00211|flyfactorsurvey-phol_SOLEXA_5_FBgn0035997|flyfactorsurvey-pho_SOLEXA_5_FBgn0002521|jaspar-PF0103.1	YY1 regulates via flyfactorsurvey-pho_SANGER_10_FBgn0002521/transfac_pro-M02044/elemento-AAAATGGCG/flyfactorsurvey-phol_SANGER_5_FBgn0035997/homer-M00211/flyfactorsurvey-phol_SOLEXA_5_FBgn0035997/flyfactorsurvey-pho_SOLEXA_5_FBgn0002521/jaspar-PF0103.1 HUWE1	394	YY1	Predicted	regulates via flyfactorsurvey-pho_SANGER_10_FBgn0002521/transfac_pro-M02044/elemento-AAAATGGCG/flyfactorsurvey-phol_SANGER_5_FBgn0035997/homer-M00211/flyfactorsurvey-phol_SOLEXA_5_FBgn0035997/flyfactorsurvey-pho_SOLEXA_5_FBgn0002521/jaspar-PF0103.1	YY1 regulates via flyfactorsurvey-pho_SANGER_10_FBgn0002521/transfac_pro-M02044/elemento-AAAATGGCG/flyfactorsurvey-phol_SANGER_5_FBgn0035997/homer-M00211/flyfactorsurvey-phol_SOLEXA_5_FBgn0035997/flyfactorsurvey-pho_SOLEXA_5_FBgn0002521/jaspar-PF0103.1 HUWE1	HUWE1
hg19	regulates via flyfactorsurvey-pho_SANGER_10_FBgn0002521/transfac_pro-M02044/elemento-AAAATGGCG/flyfactorsurvey-phol_SANGER_5_FBgn0035997/homer-M00211/flyfactorsurvey-phol_SOLEXA_5_FBgn0035997/flyfactorsurvey-pho_SOLEXA_5_FBgn0002521/jaspar-PF0103.1	flyfactorsurvey-pho_SANGER_10_FBgn0002521|transfac_pro-M02044|elemento-AAAATGGCG|flyfactorsurvey-phol_SANGER_5_FBgn0035997|homer-M00211|flyfactorsurvey-phol_SOLEXA_5_FBgn0035997|flyfactorsurvey-pho_SOLEXA_5_FBgn0002521|jaspar-PF0103.1	YY1 regulates via flyfactorsurvey-pho_SANGER_10_FBgn0002521/transfac_pro-M02044/elemento-AAAATGGCG/flyfactorsurvey-phol_SANGER_5_FBgn0035997/homer-M00211/flyfactorsurvey-phol_SOLEXA_5_FBgn0035997/flyfactorsurvey-pho_SOLEXA_5_FBgn0002521/jaspar-PF0103.1 RAB1B	393	YY1	Predicted	regulates via flyfactorsurvey-pho_SANGER_10_FBgn0002521/transfac_pro-M02044/elemento-AAAATGGCG/flyfactorsurvey-phol_SANGER_5_FBgn0035997/homer-M00211/flyfactorsurvey-phol_SOLEXA_5_FBgn0035997/flyfactorsurvey-pho_SOLEXA_5_FBgn0002521/jaspar-PF0103.1	YY1 regulates via flyfactorsurvey-pho_SANGER_10_FBgn0002521/transfac_pro-M02044/elemento-AAAATGGCG/flyfactorsurvey-phol_SANGER_5_FBgn0035997/homer-M00211/flyfactorsurvey-phol_SOLEXA_5_FBgn0035997/flyfactorsurvey-pho_SOLEXA_5_FBgn0002521/jaspar-PF0103.1 RAB1B	RAB1B
hg19	regulates via flyfactorsurvey-pho_SANGER_10_FBgn0002521/transfac_pro-M02044/elemento-AAAATGGCG/flyfactorsurvey-phol_SANGER_5_FBgn0035997/homer-M00211/flyfactorsurvey-phol_SOLEXA_5_FBgn0035997/flyfactorsurvey-pho_SOLEXA_5_FBgn0002521/jaspar-PF0103.1	flyfactorsurvey-pho_SANGER_10_FBgn0002521|transfac_pro-M02044|elemento-AAAATGGCG|flyfactorsurvey-phol_SANGER_5_FBgn0035997|homer-M00211|flyfactorsurvey-phol_SOLEXA_5_FBgn0035997|flyfactorsurvey-pho_SOLEXA_5_FBgn0002521|jaspar-PF0103.1	YY1 regulates via flyfactorsurvey-pho_SANGER_10_FBgn0002521/transfac_pro-M02044/elemento-AAAATGGCG/flyfactorsurvey-phol_SANGER_5_FBgn0035997/homer-M00211/flyfactorsurvey-phol_SOLEXA_5_FBgn0035997/flyfactorsurvey-pho_SOLEXA_5_FBgn0002521/jaspar-PF0103.1 EIF2S2	392	YY1	Predicted	regulates via flyfactorsurvey-pho_SANGER_10_FBgn0002521/transfac_pro-M02044/elemento-AAAATGGCG/flyfactorsurvey-phol_SANGER_5_FBgn0035997/homer-M00211/flyfactorsurvey-phol_SOLEXA_5_FBgn0035997/flyfactorsurvey-pho_SOLEXA_5_FBgn0002521/jaspar-PF0103.1	YY1 regulates via flyfactorsurvey-pho_SANGER_10_FBgn0002521/transfac_pro-M02044/elemento-AAAATGGCG/flyfactorsurvey-phol_SANGER_5_FBgn0035997/homer-M00211/flyfactorsurvey-phol_SOLEXA_5_FBgn0035997/flyfactorsurvey-pho_SOLEXA_5_FBgn0002521/jaspar-PF0103.1 EIF2S2	EIF2S2
hg19	regulates via flyfactorsurvey-pho_SANGER_10_FBgn0002521/transfac_pro-M02044/elemento-AAAATGGCG/flyfactorsurvey-phol_SANGER_5_FBgn0035997/homer-M00211/flyfactorsurvey-phol_SOLEXA_5_FBgn0035997/flyfactorsurvey-pho_SOLEXA_5_FBgn0002521/jaspar-PF0103.1	flyfactorsurvey-pho_SANGER_10_FBgn0002521|transfac_pro-M02044|elemento-AAAATGGCG|flyfactorsurvey-phol_SANGER_5_FBgn0035997|homer-M00211|flyfactorsurvey-phol_SOLEXA_5_FBgn0035997|flyfactorsurvey-pho_SOLEXA_5_FBgn0002521|jaspar-PF0103.1	YY1 regulates via flyfactorsurvey-pho_SANGER_10_FBgn0002521/transfac_pro-M02044/elemento-AAAATGGCG/flyfactorsurvey-phol_SANGER_5_FBgn0035997/homer-M00211/flyfactorsurvey-phol_SOLEXA_5_FBgn0035997/flyfactorsurvey-pho_SOLEXA_5_FBgn0002521/jaspar-PF0103.1 ARIH1	391	YY1	Predicted	regulates via flyfactorsurvey-pho_SANGER_10_FBgn0002521/transfac_pro-M02044/elemento-AAAATGGCG/flyfactorsurvey-phol_SANGER_5_FBgn0035997/homer-M00211/flyfactorsurvey-phol_SOLEXA_5_FBgn0035997/flyfactorsurvey-pho_SOLEXA_5_FBgn0002521/jaspar-PF0103.1	YY1 regulates via flyfactorsurvey-pho_SANGER_10_FBgn0002521/transfac_pro-M02044/elemento-AAAATGGCG/flyfactorsurvey-phol_SANGER_5_FBgn0035997/homer-M00211/flyfactorsurvey-phol_SOLEXA_5_FBgn0035997/flyfactorsurvey-pho_SOLEXA_5_FBgn0002521/jaspar-PF0103.1 ARIH1	ARIH1
hg19	regulates via flyfactorsurvey-pho_SANGER_10_FBgn0002521/transfac_pro-M02044/elemento-AAAATGGCG/flyfactorsurvey-phol_SANGER_5_FBgn0035997/homer-M00211/flyfactorsurvey-phol_SOLEXA_5_FBgn0035997/flyfactorsurvey-pho_SOLEXA_5_FBgn0002521/jaspar-PF0103.1	flyfactorsurvey-pho_SANGER_10_FBgn0002521|transfac_pro-M02044|elemento-AAAATGGCG|flyfactorsurvey-phol_SANGER_5_FBgn0035997|homer-M00211|flyfactorsurvey-phol_SOLEXA_5_FBgn0035997|flyfactorsurvey-pho_SOLEXA_5_FBgn0002521|jaspar-PF0103.1	YY1 regulates via flyfactorsurvey-pho_SANGER_10_FBgn0002521/transfac_pro-M02044/elemento-AAAATGGCG/flyfactorsurvey-phol_SANGER_5_FBgn0035997/homer-M00211/flyfactorsurvey-phol_SOLEXA_5_FBgn0035997/flyfactorsurvey-pho_SOLEXA_5_FBgn0002521/jaspar-PF0103.1 LYPLA2	389	YY1	Predicted	regulates via flyfactorsurvey-pho_SANGER_10_FBgn0002521/transfac_pro-M02044/elemento-AAAATGGCG/flyfactorsurvey-phol_SANGER_5_FBgn0035997/homer-M00211/flyfactorsurvey-phol_SOLEXA_5_FBgn0035997/flyfactorsurvey-pho_SOLEXA_5_FBgn0002521/jaspar-PF0103.1	YY1 regulates via flyfactorsurvey-pho_SANGER_10_FBgn0002521/transfac_pro-M02044/elemento-AAAATGGCG/flyfactorsurvey-phol_SANGER_5_FBgn0035997/homer-M00211/flyfactorsurvey-phol_SOLEXA_5_FBgn0035997/flyfactorsurvey-pho_SOLEXA_5_FBgn0002521/jaspar-PF0103.1 LYPLA2	LYPLA2
hg19	regulates via flyfactorsurvey-pho_SANGER_10_FBgn0002521/transfac_pro-M02044/elemento-AAAATGGCG/flyfactorsurvey-phol_SANGER_5_FBgn0035997/homer-M00211/flyfactorsurvey-phol_SOLEXA_5_FBgn0035997/flyfactorsurvey-pho_SOLEXA_5_FBgn0002521/jaspar-PF0103.1	flyfactorsurvey-pho_SANGER_10_FBgn0002521|transfac_pro-M02044|elemento-AAAATGGCG|flyfactorsurvey-phol_SANGER_5_FBgn0035997|homer-M00211|flyfactorsurvey-phol_SOLEXA_5_FBgn0035997|flyfactorsurvey-pho_SOLEXA_5_FBgn0002521|jaspar-PF0103.1	YY1 regulates via flyfactorsurvey-pho_SANGER_10_FBgn0002521/transfac_pro-M02044/elemento-AAAATGGCG/flyfactorsurvey-phol_SANGER_5_FBgn0035997/homer-M00211/flyfactorsurvey-phol_SOLEXA_5_FBgn0035997/flyfactorsurvey-pho_SOLEXA_5_FBgn0002521/jaspar-PF0103.1 OGT	388	YY1	Predicted	regulates via flyfactorsurvey-pho_SANGER_10_FBgn0002521/transfac_pro-M02044/elemento-AAAATGGCG/flyfactorsurvey-phol_SANGER_5_FBgn0035997/homer-M00211/flyfactorsurvey-phol_SOLEXA_5_FBgn0035997/flyfactorsurvey-pho_SOLEXA_5_FBgn0002521/jaspar-PF0103.1	YY1 regulates via flyfactorsurvey-pho_SANGER_10_FBgn0002521/transfac_pro-M02044/elemento-AAAATGGCG/flyfactorsurvey-phol_SANGER_5_FBgn0035997/homer-M00211/flyfactorsurvey-phol_SOLEXA_5_FBgn0035997/flyfactorsurvey-pho_SOLEXA_5_FBgn0002521/jaspar-PF0103.1 OGT	OGT
hg19	regulates via flyfactorsurvey-pho_SANGER_10_FBgn0002521/transfac_pro-M02044/elemento-AAAATGGCG/flyfactorsurvey-phol_SANGER_5_FBgn0035997/homer-M00211/flyfactorsurvey-phol_SOLEXA_5_FBgn0035997/flyfactorsurvey-pho_SOLEXA_5_FBgn0002521/jaspar-PF0103.1	flyfactorsurvey-pho_SANGER_10_FBgn0002521|transfac_pro-M02044|elemento-AAAATGGCG|flyfactorsurvey-phol_SANGER_5_FBgn0035997|homer-M00211|flyfactorsurvey-phol_SOLEXA_5_FBgn0035997|flyfactorsurvey-pho_SOLEXA_5_FBgn0002521|jaspar-PF0103.1	YY1 regulates via flyfactorsurvey-pho_SANGER_10_FBgn0002521/transfac_pro-M02044/elemento-AAAATGGCG/flyfactorsurvey-phol_SANGER_5_FBgn0035997/homer-M00211/flyfactorsurvey-phol_SOLEXA_5_FBgn0035997/flyfactorsurvey-pho_SOLEXA_5_FBgn0002521/jaspar-PF0103.1 INF2	386	YY1	Predicted	regulates via flyfactorsurvey-pho_SANGER_10_FBgn0002521/transfac_pro-M02044/elemento-AAAATGGCG/flyfactorsurvey-phol_SANGER_5_FBgn0035997/homer-M00211/flyfactorsurvey-phol_SOLEXA_5_FBgn0035997/flyfactorsurvey-pho_SOLEXA_5_FBgn0002521/jaspar-PF0103.1	YY1 regulates via flyfactorsurvey-pho_SANGER_10_FBgn0002521/transfac_pro-M02044/elemento-AAAATGGCG/flyfactorsurvey-phol_SANGER_5_FBgn0035997/homer-M00211/flyfactorsurvey-phol_SOLEXA_5_FBgn0035997/flyfactorsurvey-pho_SOLEXA_5_FBgn0002521/jaspar-PF0103.1 INF2	INF2
hg19	regulates via flyfactorsurvey-pho_SANGER_10_FBgn0002521/transfac_pro-M02044/elemento-AAAATGGCG/flyfactorsurvey-phol_SANGER_5_FBgn0035997/homer-M00211/flyfactorsurvey-phol_SOLEXA_5_FBgn0035997/flyfactorsurvey-pho_SOLEXA_5_FBgn0002521/jaspar-PF0103.1	flyfactorsurvey-pho_SANGER_10_FBgn0002521|transfac_pro-M02044|elemento-AAAATGGCG|flyfactorsurvey-phol_SANGER_5_FBgn0035997|homer-M00211|flyfactorsurvey-phol_SOLEXA_5_FBgn0035997|flyfactorsurvey-pho_SOLEXA_5_FBgn0002521|jaspar-PF0103.1	YY1 regulates via flyfactorsurvey-pho_SANGER_10_FBgn0002521/transfac_pro-M02044/elemento-AAAATGGCG/flyfactorsurvey-phol_SANGER_5_FBgn0035997/homer-M00211/flyfactorsurvey-phol_SOLEXA_5_FBgn0035997/flyfactorsurvey-pho_SOLEXA_5_FBgn0002521/jaspar-PF0103.1 SVIL	384	YY1	Predicted	regulates via flyfactorsurvey-pho_SANGER_10_FBgn0002521/transfac_pro-M02044/elemento-AAAATGGCG/flyfactorsurvey-phol_SANGER_5_FBgn0035997/homer-M00211/flyfactorsurvey-phol_SOLEXA_5_FBgn0035997/flyfactorsurvey-pho_SOLEXA_5_FBgn0002521/jaspar-PF0103.1	YY1 regulates via flyfactorsurvey-pho_SANGER_10_FBgn0002521/transfac_pro-M02044/elemento-AAAATGGCG/flyfactorsurvey-phol_SANGER_5_FBgn0035997/homer-M00211/flyfactorsurvey-phol_SOLEXA_5_FBgn0035997/flyfactorsurvey-pho_SOLEXA_5_FBgn0002521/jaspar-PF0103.1 SVIL	SVIL
hg19	regulates via flyfactorsurvey-pho_SANGER_10_FBgn0002521/transfac_pro-M02044/elemento-AAAATGGCG/flyfactorsurvey-phol_SANGER_5_FBgn0035997/homer-M00211/flyfactorsurvey-phol_SOLEXA_5_FBgn0035997/flyfactorsurvey-pho_SOLEXA_5_FBgn0002521/jaspar-PF0103.1	flyfactorsurvey-pho_SANGER_10_FBgn0002521|transfac_pro-M02044|elemento-AAAATGGCG|flyfactorsurvey-phol_SANGER_5_FBgn0035997|homer-M00211|flyfactorsurvey-phol_SOLEXA_5_FBgn0035997|flyfactorsurvey-pho_SOLEXA_5_FBgn0002521|jaspar-PF0103.1	YY1 regulates via flyfactorsurvey-pho_SANGER_10_FBgn0002521/transfac_pro-M02044/elemento-AAAATGGCG/flyfactorsurvey-phol_SANGER_5_FBgn0035997/homer-M00211/flyfactorsurvey-phol_SOLEXA_5_FBgn0035997/flyfactorsurvey-pho_SOLEXA_5_FBgn0002521/jaspar-PF0103.1 MAT2A	384	YY1	Predicted	regulates via flyfactorsurvey-pho_SANGER_10_FBgn0002521/transfac_pro-M02044/elemento-AAAATGGCG/flyfactorsurvey-phol_SANGER_5_FBgn0035997/homer-M00211/flyfactorsurvey-phol_SOLEXA_5_FBgn0035997/flyfactorsurvey-pho_SOLEXA_5_FBgn0002521/jaspar-PF0103.1	YY1 regulates via flyfactorsurvey-pho_SANGER_10_FBgn0002521/transfac_pro-M02044/elemento-AAAATGGCG/flyfactorsurvey-phol_SANGER_5_FBgn0035997/homer-M00211/flyfactorsurvey-phol_SOLEXA_5_FBgn0035997/flyfactorsurvey-pho_SOLEXA_5_FBgn0002521/jaspar-PF0103.1 MAT2A	MAT2A
hg19	regulates via flyfactorsurvey-pho_SANGER_10_FBgn0002521/transfac_pro-M02044/elemento-AAAATGGCG/flyfactorsurvey-phol_SANGER_5_FBgn0035997/homer-M00211/flyfactorsurvey-phol_SOLEXA_5_FBgn0035997/flyfactorsurvey-pho_SOLEXA_5_FBgn0002521/jaspar-PF0103.1	flyfactorsurvey-pho_SANGER_10_FBgn0002521|transfac_pro-M02044|elemento-AAAATGGCG|flyfactorsurvey-phol_SANGER_5_FBgn0035997|homer-M00211|flyfactorsurvey-phol_SOLEXA_5_FBgn0035997|flyfactorsurvey-pho_SOLEXA_5_FBgn0002521|jaspar-PF0103.1	YY1 regulates via flyfactorsurvey-pho_SANGER_10_FBgn0002521/transfac_pro-M02044/elemento-AAAATGGCG/flyfactorsurvey-phol_SANGER_5_FBgn0035997/homer-M00211/flyfactorsurvey-phol_SOLEXA_5_FBgn0035997/flyfactorsurvey-pho_SOLEXA_5_FBgn0002521/jaspar-PF0103.1 FNBP1L	384	YY1	Predicted	regulates via flyfactorsurvey-pho_SANGER_10_FBgn0002521/transfac_pro-M02044/elemento-AAAATGGCG/flyfactorsurvey-phol_SANGER_5_FBgn0035997/homer-M00211/flyfactorsurvey-phol_SOLEXA_5_FBgn0035997/flyfactorsurvey-pho_SOLEXA_5_FBgn0002521/jaspar-PF0103.1	YY1 regulates via flyfactorsurvey-pho_SANGER_10_FBgn0002521/transfac_pro-M02044/elemento-AAAATGGCG/flyfactorsurvey-phol_SANGER_5_FBgn0035997/homer-M00211/flyfactorsurvey-phol_SOLEXA_5_FBgn0035997/flyfactorsurvey-pho_SOLEXA_5_FBgn0002521/jaspar-PF0103.1 FNBP1L	FNBP1L
hg19	regulates via flyfactorsurvey-pho_SANGER_10_FBgn0002521/transfac_pro-M02044/elemento-AAAATGGCG/flyfactorsurvey-phol_SANGER_5_FBgn0035997/homer-M00211/flyfactorsurvey-phol_SOLEXA_5_FBgn0035997/flyfactorsurvey-pho_SOLEXA_5_FBgn0002521/jaspar-PF0103.1	flyfactorsurvey-pho_SANGER_10_FBgn0002521|transfac_pro-M02044|elemento-AAAATGGCG|flyfactorsurvey-phol_SANGER_5_FBgn0035997|homer-M00211|flyfactorsurvey-phol_SOLEXA_5_FBgn0035997|flyfactorsurvey-pho_SOLEXA_5_FBgn0002521|jaspar-PF0103.1	YY1 regulates via flyfactorsurvey-pho_SANGER_10_FBgn0002521/transfac_pro-M02044/elemento-AAAATGGCG/flyfactorsurvey-phol_SANGER_5_FBgn0035997/homer-M00211/flyfactorsurvey-phol_SOLEXA_5_FBgn0035997/flyfactorsurvey-pho_SOLEXA_5_FBgn0002521/jaspar-PF0103.1 MARCKS	383	YY1	Predicted	regulates via flyfactorsurvey-pho_SANGER_10_FBgn0002521/transfac_pro-M02044/elemento-AAAATGGCG/flyfactorsurvey-phol_SANGER_5_FBgn0035997/homer-M00211/flyfactorsurvey-phol_SOLEXA_5_FBgn0035997/flyfactorsurvey-pho_SOLEXA_5_FBgn0002521/jaspar-PF0103.1	YY1 regulates via flyfactorsurvey-pho_SANGER_10_FBgn0002521/transfac_pro-M02044/elemento-AAAATGGCG/flyfactorsurvey-phol_SANGER_5_FBgn0035997/homer-M00211/flyfactorsurvey-phol_SOLEXA_5_FBgn0035997/flyfactorsurvey-pho_SOLEXA_5_FBgn0002521/jaspar-PF0103.1 MARCKS	MARCKS
hg19	regulates via flyfactorsurvey-pho_SANGER_10_FBgn0002521/transfac_pro-M02044/elemento-AAAATGGCG/flyfactorsurvey-phol_SANGER_5_FBgn0035997/homer-M00211/flyfactorsurvey-phol_SOLEXA_5_FBgn0035997/flyfactorsurvey-pho_SOLEXA_5_FBgn0002521/jaspar-PF0103.1	flyfactorsurvey-pho_SANGER_10_FBgn0002521|transfac_pro-M02044|elemento-AAAATGGCG|flyfactorsurvey-phol_SANGER_5_FBgn0035997|homer-M00211|flyfactorsurvey-phol_SOLEXA_5_FBgn0035997|flyfactorsurvey-pho_SOLEXA_5_FBgn0002521|jaspar-PF0103.1	YY1 regulates via flyfactorsurvey-pho_SANGER_10_FBgn0002521/transfac_pro-M02044/elemento-AAAATGGCG/flyfactorsurvey-phol_SANGER_5_FBgn0035997/homer-M00211/flyfactorsurvey-phol_SOLEXA_5_FBgn0035997/flyfactorsurvey-pho_SOLEXA_5_FBgn0002521/jaspar-PF0103.1 REPIN1	382	YY1	Predicted	regulates via flyfactorsurvey-pho_SANGER_10_FBgn0002521/transfac_pro-M02044/elemento-AAAATGGCG/flyfactorsurvey-phol_SANGER_5_FBgn0035997/homer-M00211/flyfactorsurvey-phol_SOLEXA_5_FBgn0035997/flyfactorsurvey-pho_SOLEXA_5_FBgn0002521/jaspar-PF0103.1	YY1 regulates via flyfactorsurvey-pho_SANGER_10_FBgn0002521/transfac_pro-M02044/elemento-AAAATGGCG/flyfactorsurvey-phol_SANGER_5_FBgn0035997/homer-M00211/flyfactorsurvey-phol_SOLEXA_5_FBgn0035997/flyfactorsurvey-pho_SOLEXA_5_FBgn0002521/jaspar-PF0103.1 REPIN1	REPIN1
hg19	regulates via flyfactorsurvey-pho_SANGER_10_FBgn0002521/transfac_pro-M02044/elemento-AAAATGGCG/flyfactorsurvey-phol_SANGER_5_FBgn0035997/homer-M00211/flyfactorsurvey-phol_SOLEXA_5_FBgn0035997/flyfactorsurvey-pho_SOLEXA_5_FBgn0002521/jaspar-PF0103.1	flyfactorsurvey-pho_SANGER_10_FBgn0002521|transfac_pro-M02044|elemento-AAAATGGCG|flyfactorsurvey-phol_SANGER_5_FBgn0035997|homer-M00211|flyfactorsurvey-phol_SOLEXA_5_FBgn0035997|flyfactorsurvey-pho_SOLEXA_5_FBgn0002521|jaspar-PF0103.1	YY1 regulates via flyfactorsurvey-pho_SANGER_10_FBgn0002521/transfac_pro-M02044/elemento-AAAATGGCG/flyfactorsurvey-phol_SANGER_5_FBgn0035997/homer-M00211/flyfactorsurvey-phol_SOLEXA_5_FBgn0035997/flyfactorsurvey-pho_SOLEXA_5_FBgn0002521/jaspar-PF0103.1 DDX23	382	YY1	Predicted	regulates via flyfactorsurvey-pho_SANGER_10_FBgn0002521/transfac_pro-M02044/elemento-AAAATGGCG/flyfactorsurvey-phol_SANGER_5_FBgn0035997/homer-M00211/flyfactorsurvey-phol_SOLEXA_5_FBgn0035997/flyfactorsurvey-pho_SOLEXA_5_FBgn0002521/jaspar-PF0103.1	YY1 regulates via flyfactorsurvey-pho_SANGER_10_FBgn0002521/transfac_pro-M02044/elemento-AAAATGGCG/flyfactorsurvey-phol_SANGER_5_FBgn0035997/homer-M00211/flyfactorsurvey-phol_SOLEXA_5_FBgn0035997/flyfactorsurvey-pho_SOLEXA_5_FBgn0002521/jaspar-PF0103.1 DDX23	DDX23
hg19	regulates via flyfactorsurvey-pho_SANGER_10_FBgn0002521/transfac_pro-M02044/elemento-AAAATGGCG/flyfactorsurvey-phol_SANGER_5_FBgn0035997/homer-M00211/flyfactorsurvey-phol_SOLEXA_5_FBgn0035997/flyfactorsurvey-pho_SOLEXA_5_FBgn0002521/jaspar-PF0103.1	flyfactorsurvey-pho_SANGER_10_FBgn0002521|transfac_pro-M02044|elemento-AAAATGGCG|flyfactorsurvey-phol_SANGER_5_FBgn0035997|homer-M00211|flyfactorsurvey-phol_SOLEXA_5_FBgn0035997|flyfactorsurvey-pho_SOLEXA_5_FBgn0002521|jaspar-PF0103.1	YY1 regulates via flyfactorsurvey-pho_SANGER_10_FBgn0002521/transfac_pro-M02044/elemento-AAAATGGCG/flyfactorsurvey-phol_SANGER_5_FBgn0035997/homer-M00211/flyfactorsurvey-phol_SOLEXA_5_FBgn0035997/flyfactorsurvey-pho_SOLEXA_5_FBgn0002521/jaspar-PF0103.1 WNK1	381	YY1	Predicted	regulates via flyfactorsurvey-pho_SANGER_10_FBgn0002521/transfac_pro-M02044/elemento-AAAATGGCG/flyfactorsurvey-phol_SANGER_5_FBgn0035997/homer-M00211/flyfactorsurvey-phol_SOLEXA_5_FBgn0035997/flyfactorsurvey-pho_SOLEXA_5_FBgn0002521/jaspar-PF0103.1	YY1 regulates via flyfactorsurvey-pho_SANGER_10_FBgn0002521/transfac_pro-M02044/elemento-AAAATGGCG/flyfactorsurvey-phol_SANGER_5_FBgn0035997/homer-M00211/flyfactorsurvey-phol_SOLEXA_5_FBgn0035997/flyfactorsurvey-pho_SOLEXA_5_FBgn0002521/jaspar-PF0103.1 WNK1	WNK1
hg19	regulates via flyfactorsurvey-pho_SANGER_10_FBgn0002521/transfac_pro-M02044/elemento-AAAATGGCG/flyfactorsurvey-phol_SANGER_5_FBgn0035997/homer-M00211/flyfactorsurvey-phol_SOLEXA_5_FBgn0035997/flyfactorsurvey-pho_SOLEXA_5_FBgn0002521/jaspar-PF0103.1	flyfactorsurvey-pho_SANGER_10_FBgn0002521|transfac_pro-M02044|elemento-AAAATGGCG|flyfactorsurvey-phol_SANGER_5_FBgn0035997|homer-M00211|flyfactorsurvey-phol_SOLEXA_5_FBgn0035997|flyfactorsurvey-pho_SOLEXA_5_FBgn0002521|jaspar-PF0103.1	YY1 regulates via flyfactorsurvey-pho_SANGER_10_FBgn0002521/transfac_pro-M02044/elemento-AAAATGGCG/flyfactorsurvey-phol_SANGER_5_FBgn0035997/homer-M00211/flyfactorsurvey-phol_SOLEXA_5_FBgn0035997/flyfactorsurvey-pho_SOLEXA_5_FBgn0002521/jaspar-PF0103.1 GNAI3	379	YY1	Predicted	regulates via flyfactorsurvey-pho_SANGER_10_FBgn0002521/transfac_pro-M02044/elemento-AAAATGGCG/flyfactorsurvey-phol_SANGER_5_FBgn0035997/homer-M00211/flyfactorsurvey-phol_SOLEXA_5_FBgn0035997/flyfactorsurvey-pho_SOLEXA_5_FBgn0002521/jaspar-PF0103.1	YY1 regulates via flyfactorsurvey-pho_SANGER_10_FBgn0002521/transfac_pro-M02044/elemento-AAAATGGCG/flyfactorsurvey-phol_SANGER_5_FBgn0035997/homer-M00211/flyfactorsurvey-phol_SOLEXA_5_FBgn0035997/flyfactorsurvey-pho_SOLEXA_5_FBgn0002521/jaspar-PF0103.1 GNAI3	GNAI3
hg19	regulates via flyfactorsurvey-pho_SANGER_10_FBgn0002521/transfac_pro-M02044/elemento-AAAATGGCG/flyfactorsurvey-phol_SANGER_5_FBgn0035997/homer-M00211/flyfactorsurvey-phol_SOLEXA_5_FBgn0035997/flyfactorsurvey-pho_SOLEXA_5_FBgn0002521/jaspar-PF0103.1	flyfactorsurvey-pho_SANGER_10_FBgn0002521|transfac_pro-M02044|elemento-AAAATGGCG|flyfactorsurvey-phol_SANGER_5_FBgn0035997|homer-M00211|flyfactorsurvey-phol_SOLEXA_5_FBgn0035997|flyfactorsurvey-pho_SOLEXA_5_FBgn0002521|jaspar-PF0103.1	YY1 regulates via flyfactorsurvey-pho_SANGER_10_FBgn0002521/transfac_pro-M02044/elemento-AAAATGGCG/flyfactorsurvey-phol_SANGER_5_FBgn0035997/homer-M00211/flyfactorsurvey-phol_SOLEXA_5_FBgn0035997/flyfactorsurvey-pho_SOLEXA_5_FBgn0002521/jaspar-PF0103.1 EDN1	379	YY1	Predicted	regulates via flyfactorsurvey-pho_SANGER_10_FBgn0002521/transfac_pro-M02044/elemento-AAAATGGCG/flyfactorsurvey-phol_SANGER_5_FBgn0035997/homer-M00211/flyfactorsurvey-phol_SOLEXA_5_FBgn0035997/flyfactorsurvey-pho_SOLEXA_5_FBgn0002521/jaspar-PF0103.1	YY1 regulates via flyfactorsurvey-pho_SANGER_10_FBgn0002521/transfac_pro-M02044/elemento-AAAATGGCG/flyfactorsurvey-phol_SANGER_5_FBgn0035997/homer-M00211/flyfactorsurvey-phol_SOLEXA_5_FBgn0035997/flyfactorsurvey-pho_SOLEXA_5_FBgn0002521/jaspar-PF0103.1 EDN1	EDN1
hg19	regulates via flyfactorsurvey-pho_SANGER_10_FBgn0002521/transfac_pro-M02044/elemento-AAAATGGCG/flyfactorsurvey-phol_SANGER_5_FBgn0035997/homer-M00211/flyfactorsurvey-phol_SOLEXA_5_FBgn0035997/flyfactorsurvey-pho_SOLEXA_5_FBgn0002521/jaspar-PF0103.1	flyfactorsurvey-pho_SANGER_10_FBgn0002521|transfac_pro-M02044|elemento-AAAATGGCG|flyfactorsurvey-phol_SANGER_5_FBgn0035997|homer-M00211|flyfactorsurvey-phol_SOLEXA_5_FBgn0035997|flyfactorsurvey-pho_SOLEXA_5_FBgn0002521|jaspar-PF0103.1	YY1 regulates via flyfactorsurvey-pho_SANGER_10_FBgn0002521/transfac_pro-M02044/elemento-AAAATGGCG/flyfactorsurvey-phol_SANGER_5_FBgn0035997/homer-M00211/flyfactorsurvey-phol_SOLEXA_5_FBgn0035997/flyfactorsurvey-pho_SOLEXA_5_FBgn0002521/jaspar-PF0103.1 BTF3	379	YY1	Predicted	regulates via flyfactorsurvey-pho_SANGER_10_FBgn0002521/transfac_pro-M02044/elemento-AAAATGGCG/flyfactorsurvey-phol_SANGER_5_FBgn0035997/homer-M00211/flyfactorsurvey-phol_SOLEXA_5_FBgn0035997/flyfactorsurvey-pho_SOLEXA_5_FBgn0002521/jaspar-PF0103.1	YY1 regulates via flyfactorsurvey-pho_SANGER_10_FBgn0002521/transfac_pro-M02044/elemento-AAAATGGCG/flyfactorsurvey-phol_SANGER_5_FBgn0035997/homer-M00211/flyfactorsurvey-phol_SOLEXA_5_FBgn0035997/flyfactorsurvey-pho_SOLEXA_5_FBgn0002521/jaspar-PF0103.1 BTF3	BTF3
hg19	regulates via flyfactorsurvey-pho_SANGER_10_FBgn0002521/transfac_pro-M02044/elemento-AAAATGGCG/flyfactorsurvey-phol_SANGER_5_FBgn0035997/homer-M00211/flyfactorsurvey-phol_SOLEXA_5_FBgn0035997/flyfactorsurvey-pho_SOLEXA_5_FBgn0002521/jaspar-PF0103.1	flyfactorsurvey-pho_SANGER_10_FBgn0002521|transfac_pro-M02044|elemento-AAAATGGCG|flyfactorsurvey-phol_SANGER_5_FBgn0035997|homer-M00211|flyfactorsurvey-phol_SOLEXA_5_FBgn0035997|flyfactorsurvey-pho_SOLEXA_5_FBgn0002521|jaspar-PF0103.1	YY1 regulates via flyfactorsurvey-pho_SANGER_10_FBgn0002521/transfac_pro-M02044/elemento-AAAATGGCG/flyfactorsurvey-phol_SANGER_5_FBgn0035997/homer-M00211/flyfactorsurvey-phol_SOLEXA_5_FBgn0035997/flyfactorsurvey-pho_SOLEXA_5_FBgn0002521/jaspar-PF0103.1 LZTS2	375	YY1	Predicted	regulates via flyfactorsurvey-pho_SANGER_10_FBgn0002521/transfac_pro-M02044/elemento-AAAATGGCG/flyfactorsurvey-phol_SANGER_5_FBgn0035997/homer-M00211/flyfactorsurvey-phol_SOLEXA_5_FBgn0035997/flyfactorsurvey-pho_SOLEXA_5_FBgn0002521/jaspar-PF0103.1	YY1 regulates via flyfactorsurvey-pho_SANGER_10_FBgn0002521/transfac_pro-M02044/elemento-AAAATGGCG/flyfactorsurvey-phol_SANGER_5_FBgn0035997/homer-M00211/flyfactorsurvey-phol_SOLEXA_5_FBgn0035997/flyfactorsurvey-pho_SOLEXA_5_FBgn0002521/jaspar-PF0103.1 LZTS2	LZTS2
hg19	regulates via flyfactorsurvey-pho_SANGER_10_FBgn0002521/transfac_pro-M02044/elemento-AAAATGGCG/flyfactorsurvey-phol_SANGER_5_FBgn0035997/homer-M00211/flyfactorsurvey-phol_SOLEXA_5_FBgn0035997/flyfactorsurvey-pho_SOLEXA_5_FBgn0002521/jaspar-PF0103.1	flyfactorsurvey-pho_SANGER_10_FBgn0002521|transfac_pro-M02044|elemento-AAAATGGCG|flyfactorsurvey-phol_SANGER_5_FBgn0035997|homer-M00211|flyfactorsurvey-phol_SOLEXA_5_FBgn0035997|flyfactorsurvey-pho_SOLEXA_5_FBgn0002521|jaspar-PF0103.1	YY1 regulates via flyfactorsurvey-pho_SANGER_10_FBgn0002521/transfac_pro-M02044/elemento-AAAATGGCG/flyfactorsurvey-phol_SANGER_5_FBgn0035997/homer-M00211/flyfactorsurvey-phol_SOLEXA_5_FBgn0035997/flyfactorsurvey-pho_SOLEXA_5_FBgn0002521/jaspar-PF0103.1 ARID5B	374	YY1	Predicted	regulates via flyfactorsurvey-pho_SANGER_10_FBgn0002521/transfac_pro-M02044/elemento-AAAATGGCG/flyfactorsurvey-phol_SANGER_5_FBgn0035997/homer-M00211/flyfactorsurvey-phol_SOLEXA_5_FBgn0035997/flyfactorsurvey-pho_SOLEXA_5_FBgn0002521/jaspar-PF0103.1	YY1 regulates via flyfactorsurvey-pho_SANGER_10_FBgn0002521/transfac_pro-M02044/elemento-AAAATGGCG/flyfactorsurvey-phol_SANGER_5_FBgn0035997/homer-M00211/flyfactorsurvey-phol_SOLEXA_5_FBgn0035997/flyfactorsurvey-pho_SOLEXA_5_FBgn0002521/jaspar-PF0103.1 ARID5B	ARID5B
hg19	regulates via flyfactorsurvey-pho_SANGER_10_FBgn0002521/transfac_pro-M02044/elemento-AAAATGGCG/flyfactorsurvey-phol_SANGER_5_FBgn0035997/homer-M00211/flyfactorsurvey-phol_SOLEXA_5_FBgn0035997/flyfactorsurvey-pho_SOLEXA_5_FBgn0002521/jaspar-PF0103.1	flyfactorsurvey-pho_SANGER_10_FBgn0002521|transfac_pro-M02044|elemento-AAAATGGCG|flyfactorsurvey-phol_SANGER_5_FBgn0035997|homer-M00211|flyfactorsurvey-phol_SOLEXA_5_FBgn0035997|flyfactorsurvey-pho_SOLEXA_5_FBgn0002521|jaspar-PF0103.1	YY1 regulates via flyfactorsurvey-pho_SANGER_10_FBgn0002521/transfac_pro-M02044/elemento-AAAATGGCG/flyfactorsurvey-phol_SANGER_5_FBgn0035997/homer-M00211/flyfactorsurvey-phol_SOLEXA_5_FBgn0035997/flyfactorsurvey-pho_SOLEXA_5_FBgn0002521/jaspar-PF0103.1 FCER1G	372	YY1	Predicted	regulates via flyfactorsurvey-pho_SANGER_10_FBgn0002521/transfac_pro-M02044/elemento-AAAATGGCG/flyfactorsurvey-phol_SANGER_5_FBgn0035997/homer-M00211/flyfactorsurvey-phol_SOLEXA_5_FBgn0035997/flyfactorsurvey-pho_SOLEXA_5_FBgn0002521/jaspar-PF0103.1	YY1 regulates via flyfactorsurvey-pho_SANGER_10_FBgn0002521/transfac_pro-M02044/elemento-AAAATGGCG/flyfactorsurvey-phol_SANGER_5_FBgn0035997/homer-M00211/flyfactorsurvey-phol_SOLEXA_5_FBgn0035997/flyfactorsurvey-pho_SOLEXA_5_FBgn0002521/jaspar-PF0103.1 FCER1G	FCER1G
hg19	regulates via flyfactorsurvey-pho_SANGER_10_FBgn0002521/transfac_pro-M02044/elemento-AAAATGGCG/flyfactorsurvey-phol_SANGER_5_FBgn0035997/homer-M00211/flyfactorsurvey-phol_SOLEXA_5_FBgn0035997/flyfactorsurvey-pho_SOLEXA_5_FBgn0002521/jaspar-PF0103.1	flyfactorsurvey-pho_SANGER_10_FBgn0002521|transfac_pro-M02044|elemento-AAAATGGCG|flyfactorsurvey-phol_SANGER_5_FBgn0035997|homer-M00211|flyfactorsurvey-phol_SOLEXA_5_FBgn0035997|flyfactorsurvey-pho_SOLEXA_5_FBgn0002521|jaspar-PF0103.1	YY1 regulates via flyfactorsurvey-pho_SANGER_10_FBgn0002521/transfac_pro-M02044/elemento-AAAATGGCG/flyfactorsurvey-phol_SANGER_5_FBgn0035997/homer-M00211/flyfactorsurvey-phol_SOLEXA_5_FBgn0035997/flyfactorsurvey-pho_SOLEXA_5_FBgn0002521/jaspar-PF0103.1 RPL35A	371	YY1	Predicted	regulates via flyfactorsurvey-pho_SANGER_10_FBgn0002521/transfac_pro-M02044/elemento-AAAATGGCG/flyfactorsurvey-phol_SANGER_5_FBgn0035997/homer-M00211/flyfactorsurvey-phol_SOLEXA_5_FBgn0035997/flyfactorsurvey-pho_SOLEXA_5_FBgn0002521/jaspar-PF0103.1	YY1 regulates via flyfactorsurvey-pho_SANGER_10_FBgn0002521/transfac_pro-M02044/elemento-AAAATGGCG/flyfactorsurvey-phol_SANGER_5_FBgn0035997/homer-M00211/flyfactorsurvey-phol_SOLEXA_5_FBgn0035997/flyfactorsurvey-pho_SOLEXA_5_FBgn0002521/jaspar-PF0103.1 RPL35A	RPL35A
hg19	regulates via flyfactorsurvey-pho_SANGER_10_FBgn0002521/transfac_pro-M02044/elemento-AAAATGGCG/flyfactorsurvey-phol_SANGER_5_FBgn0035997/homer-M00211/flyfactorsurvey-phol_SOLEXA_5_FBgn0035997/flyfactorsurvey-pho_SOLEXA_5_FBgn0002521/jaspar-PF0103.1	flyfactorsurvey-pho_SANGER_10_FBgn0002521|transfac_pro-M02044|elemento-AAAATGGCG|flyfactorsurvey-phol_SANGER_5_FBgn0035997|homer-M00211|flyfactorsurvey-phol_SOLEXA_5_FBgn0035997|flyfactorsurvey-pho_SOLEXA_5_FBgn0002521|jaspar-PF0103.1	YY1 regulates via flyfactorsurvey-pho_SANGER_10_FBgn0002521/transfac_pro-M02044/elemento-AAAATGGCG/flyfactorsurvey-phol_SANGER_5_FBgn0035997/homer-M00211/flyfactorsurvey-phol_SOLEXA_5_FBgn0035997/flyfactorsurvey-pho_SOLEXA_5_FBgn0002521/jaspar-PF0103.1 PBX2	371	YY1	Predicted	regulates via flyfactorsurvey-pho_SANGER_10_FBgn0002521/transfac_pro-M02044/elemento-AAAATGGCG/flyfactorsurvey-phol_SANGER_5_FBgn0035997/homer-M00211/flyfactorsurvey-phol_SOLEXA_5_FBgn0035997/flyfactorsurvey-pho_SOLEXA_5_FBgn0002521/jaspar-PF0103.1	YY1 regulates via flyfactorsurvey-pho_SANGER_10_FBgn0002521/transfac_pro-M02044/elemento-AAAATGGCG/flyfactorsurvey-phol_SANGER_5_FBgn0035997/homer-M00211/flyfactorsurvey-phol_SOLEXA_5_FBgn0035997/flyfactorsurvey-pho_SOLEXA_5_FBgn0002521/jaspar-PF0103.1 PBX2	PBX2
hg19	regulates via flyfactorsurvey-pho_SANGER_10_FBgn0002521/transfac_pro-M02044/elemento-AAAATGGCG/flyfactorsurvey-phol_SANGER_5_FBgn0035997/homer-M00211/flyfactorsurvey-phol_SOLEXA_5_FBgn0035997/flyfactorsurvey-pho_SOLEXA_5_FBgn0002521/jaspar-PF0103.1	flyfactorsurvey-pho_SANGER_10_FBgn0002521|transfac_pro-M02044|elemento-AAAATGGCG|flyfactorsurvey-phol_SANGER_5_FBgn0035997|homer-M00211|flyfactorsurvey-phol_SOLEXA_5_FBgn0035997|flyfactorsurvey-pho_SOLEXA_5_FBgn0002521|jaspar-PF0103.1	YY1 regulates via flyfactorsurvey-pho_SANGER_10_FBgn0002521/transfac_pro-M02044/elemento-AAAATGGCG/flyfactorsurvey-phol_SANGER_5_FBgn0035997/homer-M00211/flyfactorsurvey-phol_SOLEXA_5_FBgn0035997/flyfactorsurvey-pho_SOLEXA_5_FBgn0002521/jaspar-PF0103.1 TEAD1	370	YY1	Predicted	regulates via flyfactorsurvey-pho_SANGER_10_FBgn0002521/transfac_pro-M02044/elemento-AAAATGGCG/flyfactorsurvey-phol_SANGER_5_FBgn0035997/homer-M00211/flyfactorsurvey-phol_SOLEXA_5_FBgn0035997/flyfactorsurvey-pho_SOLEXA_5_FBgn0002521/jaspar-PF0103.1	YY1 regulates via flyfactorsurvey-pho_SANGER_10_FBgn0002521/transfac_pro-M02044/elemento-AAAATGGCG/flyfactorsurvey-phol_SANGER_5_FBgn0035997/homer-M00211/flyfactorsurvey-phol_SOLEXA_5_FBgn0035997/flyfactorsurvey-pho_SOLEXA_5_FBgn0002521/jaspar-PF0103.1 TEAD1	TEAD1
hg19	regulates via flyfactorsurvey-pho_SANGER_10_FBgn0002521/transfac_pro-M02044/elemento-AAAATGGCG/flyfactorsurvey-phol_SANGER_5_FBgn0035997/homer-M00211/flyfactorsurvey-phol_SOLEXA_5_FBgn0035997/flyfactorsurvey-pho_SOLEXA_5_FBgn0002521/jaspar-PF0103.1	flyfactorsurvey-pho_SANGER_10_FBgn0002521|transfac_pro-M02044|elemento-AAAATGGCG|flyfactorsurvey-phol_SANGER_5_FBgn0035997|homer-M00211|flyfactorsurvey-phol_SOLEXA_5_FBgn0035997|flyfactorsurvey-pho_SOLEXA_5_FBgn0002521|jaspar-PF0103.1	YY1 regulates via flyfactorsurvey-pho_SANGER_10_FBgn0002521/transfac_pro-M02044/elemento-AAAATGGCG/flyfactorsurvey-phol_SANGER_5_FBgn0035997/homer-M00211/flyfactorsurvey-phol_SOLEXA_5_FBgn0035997/flyfactorsurvey-pho_SOLEXA_5_FBgn0002521/jaspar-PF0103.1 RPS11	369	YY1	Predicted	regulates via flyfactorsurvey-pho_SANGER_10_FBgn0002521/transfac_pro-M02044/elemento-AAAATGGCG/flyfactorsurvey-phol_SANGER_5_FBgn0035997/homer-M00211/flyfactorsurvey-phol_SOLEXA_5_FBgn0035997/flyfactorsurvey-pho_SOLEXA_5_FBgn0002521/jaspar-PF0103.1	YY1 regulates via flyfactorsurvey-pho_SANGER_10_FBgn0002521/transfac_pro-M02044/elemento-AAAATGGCG/flyfactorsurvey-phol_SANGER_5_FBgn0035997/homer-M00211/flyfactorsurvey-phol_SOLEXA_5_FBgn0035997/flyfactorsurvey-pho_SOLEXA_5_FBgn0002521/jaspar-PF0103.1 RPS11	RPS11
hg19	regulates via flyfactorsurvey-pho_SANGER_10_FBgn0002521/transfac_pro-M02044/elemento-AAAATGGCG/flyfactorsurvey-phol_SANGER_5_FBgn0035997/homer-M00211/flyfactorsurvey-phol_SOLEXA_5_FBgn0035997/flyfactorsurvey-pho_SOLEXA_5_FBgn0002521/jaspar-PF0103.1	flyfactorsurvey-pho_SANGER_10_FBgn0002521|transfac_pro-M02044|elemento-AAAATGGCG|flyfactorsurvey-phol_SANGER_5_FBgn0035997|homer-M00211|flyfactorsurvey-phol_SOLEXA_5_FBgn0035997|flyfactorsurvey-pho_SOLEXA_5_FBgn0002521|jaspar-PF0103.1	YY1 regulates via flyfactorsurvey-pho_SANGER_10_FBgn0002521/transfac_pro-M02044/elemento-AAAATGGCG/flyfactorsurvey-phol_SANGER_5_FBgn0035997/homer-M00211/flyfactorsurvey-phol_SOLEXA_5_FBgn0035997/flyfactorsurvey-pho_SOLEXA_5_FBgn0002521/jaspar-PF0103.1 WAC	367	YY1	Predicted	regulates via flyfactorsurvey-pho_SANGER_10_FBgn0002521/transfac_pro-M02044/elemento-AAAATGGCG/flyfactorsurvey-phol_SANGER_5_FBgn0035997/homer-M00211/flyfactorsurvey-phol_SOLEXA_5_FBgn0035997/flyfactorsurvey-pho_SOLEXA_5_FBgn0002521/jaspar-PF0103.1	YY1 regulates via flyfactorsurvey-pho_SANGER_10_FBgn0002521/transfac_pro-M02044/elemento-AAAATGGCG/flyfactorsurvey-phol_SANGER_5_FBgn0035997/homer-M00211/flyfactorsurvey-phol_SOLEXA_5_FBgn0035997/flyfactorsurvey-pho_SOLEXA_5_FBgn0002521/jaspar-PF0103.1 WAC	WAC
hg19	regulates via flyfactorsurvey-pho_SANGER_10_FBgn0002521/transfac_pro-M02044/elemento-AAAATGGCG/flyfactorsurvey-phol_SANGER_5_FBgn0035997/homer-M00211/flyfactorsurvey-phol_SOLEXA_5_FBgn0035997/flyfactorsurvey-pho_SOLEXA_5_FBgn0002521/jaspar-PF0103.1	flyfactorsurvey-pho_SANGER_10_FBgn0002521|transfac_pro-M02044|elemento-AAAATGGCG|flyfactorsurvey-phol_SANGER_5_FBgn0035997|homer-M00211|flyfactorsurvey-phol_SOLEXA_5_FBgn0035997|flyfactorsurvey-pho_SOLEXA_5_FBgn0002521|jaspar-PF0103.1	YY1 regulates via flyfactorsurvey-pho_SANGER_10_FBgn0002521/transfac_pro-M02044/elemento-AAAATGGCG/flyfactorsurvey-phol_SANGER_5_FBgn0035997/homer-M00211/flyfactorsurvey-phol_SOLEXA_5_FBgn0035997/flyfactorsurvey-pho_SOLEXA_5_FBgn0002521/jaspar-PF0103.1 WEE1	361	YY1	Predicted	regulates via flyfactorsurvey-pho_SANGER_10_FBgn0002521/transfac_pro-M02044/elemento-AAAATGGCG/flyfactorsurvey-phol_SANGER_5_FBgn0035997/homer-M00211/flyfactorsurvey-phol_SOLEXA_5_FBgn0035997/flyfactorsurvey-pho_SOLEXA_5_FBgn0002521/jaspar-PF0103.1	YY1 regulates via flyfactorsurvey-pho_SANGER_10_FBgn0002521/transfac_pro-M02044/elemento-AAAATGGCG/flyfactorsurvey-phol_SANGER_5_FBgn0035997/homer-M00211/flyfactorsurvey-phol_SOLEXA_5_FBgn0035997/flyfactorsurvey-pho_SOLEXA_5_FBgn0002521/jaspar-PF0103.1 WEE1	WEE1
hg19	regulates via flyfactorsurvey-pho_SANGER_10_FBgn0002521/transfac_pro-M02044/elemento-AAAATGGCG/flyfactorsurvey-phol_SANGER_5_FBgn0035997/homer-M00211/flyfactorsurvey-phol_SOLEXA_5_FBgn0035997/flyfactorsurvey-pho_SOLEXA_5_FBgn0002521/jaspar-PF0103.1	flyfactorsurvey-pho_SANGER_10_FBgn0002521|transfac_pro-M02044|elemento-AAAATGGCG|flyfactorsurvey-phol_SANGER_5_FBgn0035997|homer-M00211|flyfactorsurvey-phol_SOLEXA_5_FBgn0035997|flyfactorsurvey-pho_SOLEXA_5_FBgn0002521|jaspar-PF0103.1	YY1 regulates via flyfactorsurvey-pho_SANGER_10_FBgn0002521/transfac_pro-M02044/elemento-AAAATGGCG/flyfactorsurvey-phol_SANGER_5_FBgn0035997/homer-M00211/flyfactorsurvey-phol_SOLEXA_5_FBgn0035997/flyfactorsurvey-pho_SOLEXA_5_FBgn0002521/jaspar-PF0103.1 ATP1B3	359	YY1	Predicted	regulates via flyfactorsurvey-pho_SANGER_10_FBgn0002521/transfac_pro-M02044/elemento-AAAATGGCG/flyfactorsurvey-phol_SANGER_5_FBgn0035997/homer-M00211/flyfactorsurvey-phol_SOLEXA_5_FBgn0035997/flyfactorsurvey-pho_SOLEXA_5_FBgn0002521/jaspar-PF0103.1	YY1 regulates via flyfactorsurvey-pho_SANGER_10_FBgn0002521/transfac_pro-M02044/elemento-AAAATGGCG/flyfactorsurvey-phol_SANGER_5_FBgn0035997/homer-M00211/flyfactorsurvey-phol_SOLEXA_5_FBgn0035997/flyfactorsurvey-pho_SOLEXA_5_FBgn0002521/jaspar-PF0103.1 ATP1B3	ATP1B3
hg19	regulates via flyfactorsurvey-pho_SANGER_10_FBgn0002521/transfac_pro-M02044/elemento-AAAATGGCG/flyfactorsurvey-phol_SANGER_5_FBgn0035997/homer-M00211/flyfactorsurvey-phol_SOLEXA_5_FBgn0035997/flyfactorsurvey-pho_SOLEXA_5_FBgn0002521/jaspar-PF0103.1	flyfactorsurvey-pho_SANGER_10_FBgn0002521|transfac_pro-M02044|elemento-AAAATGGCG|flyfactorsurvey-phol_SANGER_5_FBgn0035997|homer-M00211|flyfactorsurvey-phol_SOLEXA_5_FBgn0035997|flyfactorsurvey-pho_SOLEXA_5_FBgn0002521|jaspar-PF0103.1	YY1 regulates via flyfactorsurvey-pho_SANGER_10_FBgn0002521/transfac_pro-M02044/elemento-AAAATGGCG/flyfactorsurvey-phol_SANGER_5_FBgn0035997/homer-M00211/flyfactorsurvey-phol_SOLEXA_5_FBgn0035997/flyfactorsurvey-pho_SOLEXA_5_FBgn0002521/jaspar-PF0103.1 PPP6R2	358	YY1	Predicted	regulates via flyfactorsurvey-pho_SANGER_10_FBgn0002521/transfac_pro-M02044/elemento-AAAATGGCG/flyfactorsurvey-phol_SANGER_5_FBgn0035997/homer-M00211/flyfactorsurvey-phol_SOLEXA_5_FBgn0035997/flyfactorsurvey-pho_SOLEXA_5_FBgn0002521/jaspar-PF0103.1	YY1 regulates via flyfactorsurvey-pho_SANGER_10_FBgn0002521/transfac_pro-M02044/elemento-AAAATGGCG/flyfactorsurvey-phol_SANGER_5_FBgn0035997/homer-M00211/flyfactorsurvey-phol_SOLEXA_5_FBgn0035997/flyfactorsurvey-pho_SOLEXA_5_FBgn0002521/jaspar-PF0103.1 PPP6R2	PPP6R2
hg19	regulates via flyfactorsurvey-pho_SANGER_10_FBgn0002521/transfac_pro-M02044/elemento-AAAATGGCG/flyfactorsurvey-phol_SANGER_5_FBgn0035997/homer-M00211/flyfactorsurvey-phol_SOLEXA_5_FBgn0035997/flyfactorsurvey-pho_SOLEXA_5_FBgn0002521/jaspar-PF0103.1	flyfactorsurvey-pho_SANGER_10_FBgn0002521|transfac_pro-M02044|elemento-AAAATGGCG|flyfactorsurvey-phol_SANGER_5_FBgn0035997|homer-M00211|flyfactorsurvey-phol_SOLEXA_5_FBgn0035997|flyfactorsurvey-pho_SOLEXA_5_FBgn0002521|jaspar-PF0103.1	YY1 regulates via flyfactorsurvey-pho_SANGER_10_FBgn0002521/transfac_pro-M02044/elemento-AAAATGGCG/flyfactorsurvey-phol_SANGER_5_FBgn0035997/homer-M00211/flyfactorsurvey-phol_SOLEXA_5_FBgn0035997/flyfactorsurvey-pho_SOLEXA_5_FBgn0002521/jaspar-PF0103.1 CCDC124	356	YY1	Predicted	regulates via flyfactorsurvey-pho_SANGER_10_FBgn0002521/transfac_pro-M02044/elemento-AAAATGGCG/flyfactorsurvey-phol_SANGER_5_FBgn0035997/homer-M00211/flyfactorsurvey-phol_SOLEXA_5_FBgn0035997/flyfactorsurvey-pho_SOLEXA_5_FBgn0002521/jaspar-PF0103.1	YY1 regulates via flyfactorsurvey-pho_SANGER_10_FBgn0002521/transfac_pro-M02044/elemento-AAAATGGCG/flyfactorsurvey-phol_SANGER_5_FBgn0035997/homer-M00211/flyfactorsurvey-phol_SOLEXA_5_FBgn0035997/flyfactorsurvey-pho_SOLEXA_5_FBgn0002521/jaspar-PF0103.1 CCDC124	CCDC124
hg19	regulates via flyfactorsurvey-pho_SANGER_10_FBgn0002521/transfac_pro-M02044/elemento-AAAATGGCG/flyfactorsurvey-phol_SANGER_5_FBgn0035997/homer-M00211/flyfactorsurvey-phol_SOLEXA_5_FBgn0035997/flyfactorsurvey-pho_SOLEXA_5_FBgn0002521/jaspar-PF0103.1	flyfactorsurvey-pho_SANGER_10_FBgn0002521|transfac_pro-M02044|elemento-AAAATGGCG|flyfactorsurvey-phol_SANGER_5_FBgn0035997|homer-M00211|flyfactorsurvey-phol_SOLEXA_5_FBgn0035997|flyfactorsurvey-pho_SOLEXA_5_FBgn0002521|jaspar-PF0103.1	YY1 regulates via flyfactorsurvey-pho_SANGER_10_FBgn0002521/transfac_pro-M02044/elemento-AAAATGGCG/flyfactorsurvey-phol_SANGER_5_FBgn0035997/homer-M00211/flyfactorsurvey-phol_SOLEXA_5_FBgn0035997/flyfactorsurvey-pho_SOLEXA_5_FBgn0002521/jaspar-PF0103.1 PPP4R2	354	YY1	Predicted	regulates via flyfactorsurvey-pho_SANGER_10_FBgn0002521/transfac_pro-M02044/elemento-AAAATGGCG/flyfactorsurvey-phol_SANGER_5_FBgn0035997/homer-M00211/flyfactorsurvey-phol_SOLEXA_5_FBgn0035997/flyfactorsurvey-pho_SOLEXA_5_FBgn0002521/jaspar-PF0103.1	YY1 regulates via flyfactorsurvey-pho_SANGER_10_FBgn0002521/transfac_pro-M02044/elemento-AAAATGGCG/flyfactorsurvey-phol_SANGER_5_FBgn0035997/homer-M00211/flyfactorsurvey-phol_SOLEXA_5_FBgn0035997/flyfactorsurvey-pho_SOLEXA_5_FBgn0002521/jaspar-PF0103.1 PPP4R2	PPP4R2
hg19	regulates via flyfactorsurvey-pho_SANGER_10_FBgn0002521/transfac_pro-M02044/elemento-AAAATGGCG/flyfactorsurvey-phol_SANGER_5_FBgn0035997/homer-M00211/flyfactorsurvey-phol_SOLEXA_5_FBgn0035997/flyfactorsurvey-pho_SOLEXA_5_FBgn0002521/jaspar-PF0103.1	flyfactorsurvey-pho_SANGER_10_FBgn0002521|transfac_pro-M02044|elemento-AAAATGGCG|flyfactorsurvey-phol_SANGER_5_FBgn0035997|homer-M00211|flyfactorsurvey-phol_SOLEXA_5_FBgn0035997|flyfactorsurvey-pho_SOLEXA_5_FBgn0002521|jaspar-PF0103.1	YY1 regulates via flyfactorsurvey-pho_SANGER_10_FBgn0002521/transfac_pro-M02044/elemento-AAAATGGCG/flyfactorsurvey-phol_SANGER_5_FBgn0035997/homer-M00211/flyfactorsurvey-phol_SOLEXA_5_FBgn0035997/flyfactorsurvey-pho_SOLEXA_5_FBgn0002521/jaspar-PF0103.1 TAF1D	353	YY1	Predicted	regulates via flyfactorsurvey-pho_SANGER_10_FBgn0002521/transfac_pro-M02044/elemento-AAAATGGCG/flyfactorsurvey-phol_SANGER_5_FBgn0035997/homer-M00211/flyfactorsurvey-phol_SOLEXA_5_FBgn0035997/flyfactorsurvey-pho_SOLEXA_5_FBgn0002521/jaspar-PF0103.1	YY1 regulates via flyfactorsurvey-pho_SANGER_10_FBgn0002521/transfac_pro-M02044/elemento-AAAATGGCG/flyfactorsurvey-phol_SANGER_5_FBgn0035997/homer-M00211/flyfactorsurvey-phol_SOLEXA_5_FBgn0035997/flyfactorsurvey-pho_SOLEXA_5_FBgn0002521/jaspar-PF0103.1 TAF1D	TAF1D
hg19	regulates via flyfactorsurvey-pho_SANGER_10_FBgn0002521/transfac_pro-M02044/elemento-AAAATGGCG/flyfactorsurvey-phol_SANGER_5_FBgn0035997/homer-M00211/flyfactorsurvey-phol_SOLEXA_5_FBgn0035997/flyfactorsurvey-pho_SOLEXA_5_FBgn0002521/jaspar-PF0103.1	flyfactorsurvey-pho_SANGER_10_FBgn0002521|transfac_pro-M02044|elemento-AAAATGGCG|flyfactorsurvey-phol_SANGER_5_FBgn0035997|homer-M00211|flyfactorsurvey-phol_SOLEXA_5_FBgn0035997|flyfactorsurvey-pho_SOLEXA_5_FBgn0002521|jaspar-PF0103.1	YY1 regulates via flyfactorsurvey-pho_SANGER_10_FBgn0002521/transfac_pro-M02044/elemento-AAAATGGCG/flyfactorsurvey-phol_SANGER_5_FBgn0035997/homer-M00211/flyfactorsurvey-phol_SOLEXA_5_FBgn0035997/flyfactorsurvey-pho_SOLEXA_5_FBgn0002521/jaspar-PF0103.1 FASTK	353	YY1	Predicted	regulates via flyfactorsurvey-pho_SANGER_10_FBgn0002521/transfac_pro-M02044/elemento-AAAATGGCG/flyfactorsurvey-phol_SANGER_5_FBgn0035997/homer-M00211/flyfactorsurvey-phol_SOLEXA_5_FBgn0035997/flyfactorsurvey-pho_SOLEXA_5_FBgn0002521/jaspar-PF0103.1	YY1 regulates via flyfactorsurvey-pho_SANGER_10_FBgn0002521/transfac_pro-M02044/elemento-AAAATGGCG/flyfactorsurvey-phol_SANGER_5_FBgn0035997/homer-M00211/flyfactorsurvey-phol_SOLEXA_5_FBgn0035997/flyfactorsurvey-pho_SOLEXA_5_FBgn0002521/jaspar-PF0103.1 FASTK	FASTK
hg19	regulates via flyfactorsurvey-pho_SANGER_10_FBgn0002521/transfac_pro-M02044/elemento-AAAATGGCG/flyfactorsurvey-phol_SANGER_5_FBgn0035997/homer-M00211/flyfactorsurvey-phol_SOLEXA_5_FBgn0035997/flyfactorsurvey-pho_SOLEXA_5_FBgn0002521/jaspar-PF0103.1	flyfactorsurvey-pho_SANGER_10_FBgn0002521|transfac_pro-M02044|elemento-AAAATGGCG|flyfactorsurvey-phol_SANGER_5_FBgn0035997|homer-M00211|flyfactorsurvey-phol_SOLEXA_5_FBgn0035997|flyfactorsurvey-pho_SOLEXA_5_FBgn0002521|jaspar-PF0103.1	YY1 regulates via flyfactorsurvey-pho_SANGER_10_FBgn0002521/transfac_pro-M02044/elemento-AAAATGGCG/flyfactorsurvey-phol_SANGER_5_FBgn0035997/homer-M00211/flyfactorsurvey-phol_SOLEXA_5_FBgn0035997/flyfactorsurvey-pho_SOLEXA_5_FBgn0002521/jaspar-PF0103.1 USP12	350	YY1	Predicted	regulates via flyfactorsurvey-pho_SANGER_10_FBgn0002521/transfac_pro-M02044/elemento-AAAATGGCG/flyfactorsurvey-phol_SANGER_5_FBgn0035997/homer-M00211/flyfactorsurvey-phol_SOLEXA_5_FBgn0035997/flyfactorsurvey-pho_SOLEXA_5_FBgn0002521/jaspar-PF0103.1	YY1 regulates via flyfactorsurvey-pho_SANGER_10_FBgn0002521/transfac_pro-M02044/elemento-AAAATGGCG/flyfactorsurvey-phol_SANGER_5_FBgn0035997/homer-M00211/flyfactorsurvey-phol_SOLEXA_5_FBgn0035997/flyfactorsurvey-pho_SOLEXA_5_FBgn0002521/jaspar-PF0103.1 USP12	USP12
hg19	regulates via flyfactorsurvey-pho_SANGER_10_FBgn0002521/transfac_pro-M02044/elemento-AAAATGGCG/flyfactorsurvey-phol_SANGER_5_FBgn0035997/homer-M00211/flyfactorsurvey-phol_SOLEXA_5_FBgn0035997/flyfactorsurvey-pho_SOLEXA_5_FBgn0002521/jaspar-PF0103.1	flyfactorsurvey-pho_SANGER_10_FBgn0002521|transfac_pro-M02044|elemento-AAAATGGCG|flyfactorsurvey-phol_SANGER_5_FBgn0035997|homer-M00211|flyfactorsurvey-phol_SOLEXA_5_FBgn0035997|flyfactorsurvey-pho_SOLEXA_5_FBgn0002521|jaspar-PF0103.1	YY1 regulates via flyfactorsurvey-pho_SANGER_10_FBgn0002521/transfac_pro-M02044/elemento-AAAATGGCG/flyfactorsurvey-phol_SANGER_5_FBgn0035997/homer-M00211/flyfactorsurvey-phol_SOLEXA_5_FBgn0035997/flyfactorsurvey-pho_SOLEXA_5_FBgn0002521/jaspar-PF0103.1 TACC1	348	YY1	Predicted	regulates via flyfactorsurvey-pho_SANGER_10_FBgn0002521/transfac_pro-M02044/elemento-AAAATGGCG/flyfactorsurvey-phol_SANGER_5_FBgn0035997/homer-M00211/flyfactorsurvey-phol_SOLEXA_5_FBgn0035997/flyfactorsurvey-pho_SOLEXA_5_FBgn0002521/jaspar-PF0103.1	YY1 regulates via flyfactorsurvey-pho_SANGER_10_FBgn0002521/transfac_pro-M02044/elemento-AAAATGGCG/flyfactorsurvey-phol_SANGER_5_FBgn0035997/homer-M00211/flyfactorsurvey-phol_SOLEXA_5_FBgn0035997/flyfactorsurvey-pho_SOLEXA_5_FBgn0002521/jaspar-PF0103.1 TACC1	TACC1
hg19	regulates via flyfactorsurvey-pho_SANGER_10_FBgn0002521/transfac_pro-M02044/elemento-AAAATGGCG/flyfactorsurvey-phol_SANGER_5_FBgn0035997/homer-M00211/flyfactorsurvey-phol_SOLEXA_5_FBgn0035997/flyfactorsurvey-pho_SOLEXA_5_FBgn0002521/jaspar-PF0103.1	flyfactorsurvey-pho_SANGER_10_FBgn0002521|transfac_pro-M02044|elemento-AAAATGGCG|flyfactorsurvey-phol_SANGER_5_FBgn0035997|homer-M00211|flyfactorsurvey-phol_SOLEXA_5_FBgn0035997|flyfactorsurvey-pho_SOLEXA_5_FBgn0002521|jaspar-PF0103.1	YY1 regulates via flyfactorsurvey-pho_SANGER_10_FBgn0002521/transfac_pro-M02044/elemento-AAAATGGCG/flyfactorsurvey-phol_SANGER_5_FBgn0035997/homer-M00211/flyfactorsurvey-phol_SOLEXA_5_FBgn0035997/flyfactorsurvey-pho_SOLEXA_5_FBgn0002521/jaspar-PF0103.1 NUS1	348	YY1	Predicted	regulates via flyfactorsurvey-pho_SANGER_10_FBgn0002521/transfac_pro-M02044/elemento-AAAATGGCG/flyfactorsurvey-phol_SANGER_5_FBgn0035997/homer-M00211/flyfactorsurvey-phol_SOLEXA_5_FBgn0035997/flyfactorsurvey-pho_SOLEXA_5_FBgn0002521/jaspar-PF0103.1	YY1 regulates via flyfactorsurvey-pho_SANGER_10_FBgn0002521/transfac_pro-M02044/elemento-AAAATGGCG/flyfactorsurvey-phol_SANGER_5_FBgn0035997/homer-M00211/flyfactorsurvey-phol_SOLEXA_5_FBgn0035997/flyfactorsurvey-pho_SOLEXA_5_FBgn0002521/jaspar-PF0103.1 NUS1	NUS1
hg19	regulates via flyfactorsurvey-pho_SANGER_10_FBgn0002521/transfac_pro-M02044/elemento-AAAATGGCG/flyfactorsurvey-phol_SANGER_5_FBgn0035997/homer-M00211/flyfactorsurvey-phol_SOLEXA_5_FBgn0035997/flyfactorsurvey-pho_SOLEXA_5_FBgn0002521/jaspar-PF0103.1	flyfactorsurvey-pho_SANGER_10_FBgn0002521|transfac_pro-M02044|elemento-AAAATGGCG|flyfactorsurvey-phol_SANGER_5_FBgn0035997|homer-M00211|flyfactorsurvey-phol_SOLEXA_5_FBgn0035997|flyfactorsurvey-pho_SOLEXA_5_FBgn0002521|jaspar-PF0103.1	YY1 regulates via flyfactorsurvey-pho_SANGER_10_FBgn0002521/transfac_pro-M02044/elemento-AAAATGGCG/flyfactorsurvey-phol_SANGER_5_FBgn0035997/homer-M00211/flyfactorsurvey-phol_SOLEXA_5_FBgn0035997/flyfactorsurvey-pho_SOLEXA_5_FBgn0002521/jaspar-PF0103.1 MRPS18A	347	YY1	Predicted	regulates via flyfactorsurvey-pho_SANGER_10_FBgn0002521/transfac_pro-M02044/elemento-AAAATGGCG/flyfactorsurvey-phol_SANGER_5_FBgn0035997/homer-M00211/flyfactorsurvey-phol_SOLEXA_5_FBgn0035997/flyfactorsurvey-pho_SOLEXA_5_FBgn0002521/jaspar-PF0103.1	YY1 regulates via flyfactorsurvey-pho_SANGER_10_FBgn0002521/transfac_pro-M02044/elemento-AAAATGGCG/flyfactorsurvey-phol_SANGER_5_FBgn0035997/homer-M00211/flyfactorsurvey-phol_SOLEXA_5_FBgn0035997/flyfactorsurvey-pho_SOLEXA_5_FBgn0002521/jaspar-PF0103.1 MRPS18A	MRPS18A
hg19	regulates via flyfactorsurvey-pho_SANGER_10_FBgn0002521/transfac_pro-M02044/elemento-AAAATGGCG/flyfactorsurvey-phol_SANGER_5_FBgn0035997/homer-M00211/flyfactorsurvey-phol_SOLEXA_5_FBgn0035997/flyfactorsurvey-pho_SOLEXA_5_FBgn0002521/jaspar-PF0103.1	flyfactorsurvey-pho_SANGER_10_FBgn0002521|transfac_pro-M02044|elemento-AAAATGGCG|flyfactorsurvey-phol_SANGER_5_FBgn0035997|homer-M00211|flyfactorsurvey-phol_SOLEXA_5_FBgn0035997|flyfactorsurvey-pho_SOLEXA_5_FBgn0002521|jaspar-PF0103.1	YY1 regulates via flyfactorsurvey-pho_SANGER_10_FBgn0002521/transfac_pro-M02044/elemento-AAAATGGCG/flyfactorsurvey-phol_SANGER_5_FBgn0035997/homer-M00211/flyfactorsurvey-phol_SOLEXA_5_FBgn0035997/flyfactorsurvey-pho_SOLEXA_5_FBgn0002521/jaspar-PF0103.1 CUEDC2	347	YY1	Predicted	regulates via flyfactorsurvey-pho_SANGER_10_FBgn0002521/transfac_pro-M02044/elemento-AAAATGGCG/flyfactorsurvey-phol_SANGER_5_FBgn0035997/homer-M00211/flyfactorsurvey-phol_SOLEXA_5_FBgn0035997/flyfactorsurvey-pho_SOLEXA_5_FBgn0002521/jaspar-PF0103.1	YY1 regulates via flyfactorsurvey-pho_SANGER_10_FBgn0002521/transfac_pro-M02044/elemento-AAAATGGCG/flyfactorsurvey-phol_SANGER_5_FBgn0035997/homer-M00211/flyfactorsurvey-phol_SOLEXA_5_FBgn0035997/flyfactorsurvey-pho_SOLEXA_5_FBgn0002521/jaspar-PF0103.1 CUEDC2	CUEDC2
hg19	regulates via flyfactorsurvey-pho_SANGER_10_FBgn0002521/transfac_pro-M02044/elemento-AAAATGGCG/flyfactorsurvey-phol_SANGER_5_FBgn0035997/homer-M00211/flyfactorsurvey-phol_SOLEXA_5_FBgn0035997/flyfactorsurvey-pho_SOLEXA_5_FBgn0002521/jaspar-PF0103.1	flyfactorsurvey-pho_SANGER_10_FBgn0002521|transfac_pro-M02044|elemento-AAAATGGCG|flyfactorsurvey-phol_SANGER_5_FBgn0035997|homer-M00211|flyfactorsurvey-phol_SOLEXA_5_FBgn0035997|flyfactorsurvey-pho_SOLEXA_5_FBgn0002521|jaspar-PF0103.1	YY1 regulates via flyfactorsurvey-pho_SANGER_10_FBgn0002521/transfac_pro-M02044/elemento-AAAATGGCG/flyfactorsurvey-phol_SANGER_5_FBgn0035997/homer-M00211/flyfactorsurvey-phol_SOLEXA_5_FBgn0035997/flyfactorsurvey-pho_SOLEXA_5_FBgn0002521/jaspar-PF0103.1 VAPA	346	YY1	Predicted	regulates via flyfactorsurvey-pho_SANGER_10_FBgn0002521/transfac_pro-M02044/elemento-AAAATGGCG/flyfactorsurvey-phol_SANGER_5_FBgn0035997/homer-M00211/flyfactorsurvey-phol_SOLEXA_5_FBgn0035997/flyfactorsurvey-pho_SOLEXA_5_FBgn0002521/jaspar-PF0103.1	YY1 regulates via flyfactorsurvey-pho_SANGER_10_FBgn0002521/transfac_pro-M02044/elemento-AAAATGGCG/flyfactorsurvey-phol_SANGER_5_FBgn0035997/homer-M00211/flyfactorsurvey-phol_SOLEXA_5_FBgn0035997/flyfactorsurvey-pho_SOLEXA_5_FBgn0002521/jaspar-PF0103.1 VAPA	VAPA
hg19	regulates via flyfactorsurvey-pho_SANGER_10_FBgn0002521/transfac_pro-M02044/elemento-AAAATGGCG/flyfactorsurvey-phol_SANGER_5_FBgn0035997/homer-M00211/flyfactorsurvey-phol_SOLEXA_5_FBgn0035997/flyfactorsurvey-pho_SOLEXA_5_FBgn0002521/jaspar-PF0103.1	flyfactorsurvey-pho_SANGER_10_FBgn0002521|transfac_pro-M02044|elemento-AAAATGGCG|flyfactorsurvey-phol_SANGER_5_FBgn0035997|homer-M00211|flyfactorsurvey-phol_SOLEXA_5_FBgn0035997|flyfactorsurvey-pho_SOLEXA_5_FBgn0002521|jaspar-PF0103.1	YY1 regulates via flyfactorsurvey-pho_SANGER_10_FBgn0002521/transfac_pro-M02044/elemento-AAAATGGCG/flyfactorsurvey-phol_SANGER_5_FBgn0035997/homer-M00211/flyfactorsurvey-phol_SOLEXA_5_FBgn0035997/flyfactorsurvey-pho_SOLEXA_5_FBgn0002521/jaspar-PF0103.1 OAF	344	YY1	Predicted	regulates via flyfactorsurvey-pho_SANGER_10_FBgn0002521/transfac_pro-M02044/elemento-AAAATGGCG/flyfactorsurvey-phol_SANGER_5_FBgn0035997/homer-M00211/flyfactorsurvey-phol_SOLEXA_5_FBgn0035997/flyfactorsurvey-pho_SOLEXA_5_FBgn0002521/jaspar-PF0103.1	YY1 regulates via flyfactorsurvey-pho_SANGER_10_FBgn0002521/transfac_pro-M02044/elemento-AAAATGGCG/flyfactorsurvey-phol_SANGER_5_FBgn0035997/homer-M00211/flyfactorsurvey-phol_SOLEXA_5_FBgn0035997/flyfactorsurvey-pho_SOLEXA_5_FBgn0002521/jaspar-PF0103.1 OAF	OAF
hg19	regulates via flyfactorsurvey-pho_SANGER_10_FBgn0002521/transfac_pro-M02044/elemento-AAAATGGCG/flyfactorsurvey-phol_SANGER_5_FBgn0035997/homer-M00211/flyfactorsurvey-phol_SOLEXA_5_FBgn0035997/flyfactorsurvey-pho_SOLEXA_5_FBgn0002521/jaspar-PF0103.1	flyfactorsurvey-pho_SANGER_10_FBgn0002521|transfac_pro-M02044|elemento-AAAATGGCG|flyfactorsurvey-phol_SANGER_5_FBgn0035997|homer-M00211|flyfactorsurvey-phol_SOLEXA_5_FBgn0035997|flyfactorsurvey-pho_SOLEXA_5_FBgn0002521|jaspar-PF0103.1	YY1 regulates via flyfactorsurvey-pho_SANGER_10_FBgn0002521/transfac_pro-M02044/elemento-AAAATGGCG/flyfactorsurvey-phol_SANGER_5_FBgn0035997/homer-M00211/flyfactorsurvey-phol_SOLEXA_5_FBgn0035997/flyfactorsurvey-pho_SOLEXA_5_FBgn0002521/jaspar-PF0103.1 GNB2	344	YY1	Predicted	regulates via flyfactorsurvey-pho_SANGER_10_FBgn0002521/transfac_pro-M02044/elemento-AAAATGGCG/flyfactorsurvey-phol_SANGER_5_FBgn0035997/homer-M00211/flyfactorsurvey-phol_SOLEXA_5_FBgn0035997/flyfactorsurvey-pho_SOLEXA_5_FBgn0002521/jaspar-PF0103.1	YY1 regulates via flyfactorsurvey-pho_SANGER_10_FBgn0002521/transfac_pro-M02044/elemento-AAAATGGCG/flyfactorsurvey-phol_SANGER_5_FBgn0035997/homer-M00211/flyfactorsurvey-phol_SOLEXA_5_FBgn0035997/flyfactorsurvey-pho_SOLEXA_5_FBgn0002521/jaspar-PF0103.1 GNB2	GNB2
hg19	regulates via flyfactorsurvey-pho_SANGER_10_FBgn0002521/transfac_pro-M02044/elemento-AAAATGGCG/flyfactorsurvey-phol_SANGER_5_FBgn0035997/homer-M00211/flyfactorsurvey-phol_SOLEXA_5_FBgn0035997/flyfactorsurvey-pho_SOLEXA_5_FBgn0002521/jaspar-PF0103.1	flyfactorsurvey-pho_SANGER_10_FBgn0002521|transfac_pro-M02044|elemento-AAAATGGCG|flyfactorsurvey-phol_SANGER_5_FBgn0035997|homer-M00211|flyfactorsurvey-phol_SOLEXA_5_FBgn0035997|flyfactorsurvey-pho_SOLEXA_5_FBgn0002521|jaspar-PF0103.1	YY1 regulates via flyfactorsurvey-pho_SANGER_10_FBgn0002521/transfac_pro-M02044/elemento-AAAATGGCG/flyfactorsurvey-phol_SANGER_5_FBgn0035997/homer-M00211/flyfactorsurvey-phol_SOLEXA_5_FBgn0035997/flyfactorsurvey-pho_SOLEXA_5_FBgn0002521/jaspar-PF0103.1 NOLC1	342	YY1	Predicted	regulates via flyfactorsurvey-pho_SANGER_10_FBgn0002521/transfac_pro-M02044/elemento-AAAATGGCG/flyfactorsurvey-phol_SANGER_5_FBgn0035997/homer-M00211/flyfactorsurvey-phol_SOLEXA_5_FBgn0035997/flyfactorsurvey-pho_SOLEXA_5_FBgn0002521/jaspar-PF0103.1	YY1 regulates via flyfactorsurvey-pho_SANGER_10_FBgn0002521/transfac_pro-M02044/elemento-AAAATGGCG/flyfactorsurvey-phol_SANGER_5_FBgn0035997/homer-M00211/flyfactorsurvey-phol_SOLEXA_5_FBgn0035997/flyfactorsurvey-pho_SOLEXA_5_FBgn0002521/jaspar-PF0103.1 NOLC1	NOLC1
hg19	regulates via flyfactorsurvey-pho_SANGER_10_FBgn0002521/transfac_pro-M02044/elemento-AAAATGGCG/flyfactorsurvey-phol_SANGER_5_FBgn0035997/homer-M00211/flyfactorsurvey-phol_SOLEXA_5_FBgn0035997/flyfactorsurvey-pho_SOLEXA_5_FBgn0002521/jaspar-PF0103.1	flyfactorsurvey-pho_SANGER_10_FBgn0002521|transfac_pro-M02044|elemento-AAAATGGCG|flyfactorsurvey-phol_SANGER_5_FBgn0035997|homer-M00211|flyfactorsurvey-phol_SOLEXA_5_FBgn0035997|flyfactorsurvey-pho_SOLEXA_5_FBgn0002521|jaspar-PF0103.1	YY1 regulates via flyfactorsurvey-pho_SANGER_10_FBgn0002521/transfac_pro-M02044/elemento-AAAATGGCG/flyfactorsurvey-phol_SANGER_5_FBgn0035997/homer-M00211/flyfactorsurvey-phol_SOLEXA_5_FBgn0035997/flyfactorsurvey-pho_SOLEXA_5_FBgn0002521/jaspar-PF0103.1 IP6K2	342	YY1	Predicted	regulates via flyfactorsurvey-pho_SANGER_10_FBgn0002521/transfac_pro-M02044/elemento-AAAATGGCG/flyfactorsurvey-phol_SANGER_5_FBgn0035997/homer-M00211/flyfactorsurvey-phol_SOLEXA_5_FBgn0035997/flyfactorsurvey-pho_SOLEXA_5_FBgn0002521/jaspar-PF0103.1	YY1 regulates via flyfactorsurvey-pho_SANGER_10_FBgn0002521/transfac_pro-M02044/elemento-AAAATGGCG/flyfactorsurvey-phol_SANGER_5_FBgn0035997/homer-M00211/flyfactorsurvey-phol_SOLEXA_5_FBgn0035997/flyfactorsurvey-pho_SOLEXA_5_FBgn0002521/jaspar-PF0103.1 IP6K2	IP6K2
hg19	regulates via flyfactorsurvey-pho_SANGER_10_FBgn0002521/transfac_pro-M02044/elemento-AAAATGGCG/flyfactorsurvey-phol_SANGER_5_FBgn0035997/homer-M00211/flyfactorsurvey-phol_SOLEXA_5_FBgn0035997/flyfactorsurvey-pho_SOLEXA_5_FBgn0002521/jaspar-PF0103.1	flyfactorsurvey-pho_SANGER_10_FBgn0002521|transfac_pro-M02044|elemento-AAAATGGCG|flyfactorsurvey-phol_SANGER_5_FBgn0035997|homer-M00211|flyfactorsurvey-phol_SOLEXA_5_FBgn0035997|flyfactorsurvey-pho_SOLEXA_5_FBgn0002521|jaspar-PF0103.1	YY1 regulates via flyfactorsurvey-pho_SANGER_10_FBgn0002521/transfac_pro-M02044/elemento-AAAATGGCG/flyfactorsurvey-phol_SANGER_5_FBgn0035997/homer-M00211/flyfactorsurvey-phol_SOLEXA_5_FBgn0035997/flyfactorsurvey-pho_SOLEXA_5_FBgn0002521/jaspar-PF0103.1 FADS2	341	YY1	Predicted	regulates via flyfactorsurvey-pho_SANGER_10_FBgn0002521/transfac_pro-M02044/elemento-AAAATGGCG/flyfactorsurvey-phol_SANGER_5_FBgn0035997/homer-M00211/flyfactorsurvey-phol_SOLEXA_5_FBgn0035997/flyfactorsurvey-pho_SOLEXA_5_FBgn0002521/jaspar-PF0103.1	YY1 regulates via flyfactorsurvey-pho_SANGER_10_FBgn0002521/transfac_pro-M02044/elemento-AAAATGGCG/flyfactorsurvey-phol_SANGER_5_FBgn0035997/homer-M00211/flyfactorsurvey-phol_SOLEXA_5_FBgn0035997/flyfactorsurvey-pho_SOLEXA_5_FBgn0002521/jaspar-PF0103.1 FADS2	FADS2
hg19	regulates via flyfactorsurvey-pho_SANGER_10_FBgn0002521/transfac_pro-M02044/elemento-AAAATGGCG/flyfactorsurvey-phol_SANGER_5_FBgn0035997/homer-M00211/flyfactorsurvey-phol_SOLEXA_5_FBgn0035997/flyfactorsurvey-pho_SOLEXA_5_FBgn0002521/jaspar-PF0103.1	flyfactorsurvey-pho_SANGER_10_FBgn0002521|transfac_pro-M02044|elemento-AAAATGGCG|flyfactorsurvey-phol_SANGER_5_FBgn0035997|homer-M00211|flyfactorsurvey-phol_SOLEXA_5_FBgn0035997|flyfactorsurvey-pho_SOLEXA_5_FBgn0002521|jaspar-PF0103.1	YY1 regulates via flyfactorsurvey-pho_SANGER_10_FBgn0002521/transfac_pro-M02044/elemento-AAAATGGCG/flyfactorsurvey-phol_SANGER_5_FBgn0035997/homer-M00211/flyfactorsurvey-phol_SOLEXA_5_FBgn0035997/flyfactorsurvey-pho_SOLEXA_5_FBgn0002521/jaspar-PF0103.1 SLC29A1	340	YY1	Predicted	regulates via flyfactorsurvey-pho_SANGER_10_FBgn0002521/transfac_pro-M02044/elemento-AAAATGGCG/flyfactorsurvey-phol_SANGER_5_FBgn0035997/homer-M00211/flyfactorsurvey-phol_SOLEXA_5_FBgn0035997/flyfactorsurvey-pho_SOLEXA_5_FBgn0002521/jaspar-PF0103.1	YY1 regulates via flyfactorsurvey-pho_SANGER_10_FBgn0002521/transfac_pro-M02044/elemento-AAAATGGCG/flyfactorsurvey-phol_SANGER_5_FBgn0035997/homer-M00211/flyfactorsurvey-phol_SOLEXA_5_FBgn0035997/flyfactorsurvey-pho_SOLEXA_5_FBgn0002521/jaspar-PF0103.1 SLC29A1	SLC29A1
hg19	regulates via flyfactorsurvey-pho_SANGER_10_FBgn0002521/transfac_pro-M02044/elemento-AAAATGGCG/flyfactorsurvey-phol_SANGER_5_FBgn0035997/homer-M00211/flyfactorsurvey-phol_SOLEXA_5_FBgn0035997/flyfactorsurvey-pho_SOLEXA_5_FBgn0002521/jaspar-PF0103.1	flyfactorsurvey-pho_SANGER_10_FBgn0002521|transfac_pro-M02044|elemento-AAAATGGCG|flyfactorsurvey-phol_SANGER_5_FBgn0035997|homer-M00211|flyfactorsurvey-phol_SOLEXA_5_FBgn0035997|flyfactorsurvey-pho_SOLEXA_5_FBgn0002521|jaspar-PF0103.1	YY1 regulates via flyfactorsurvey-pho_SANGER_10_FBgn0002521/transfac_pro-M02044/elemento-AAAATGGCG/flyfactorsurvey-phol_SANGER_5_FBgn0035997/homer-M00211/flyfactorsurvey-phol_SOLEXA_5_FBgn0035997/flyfactorsurvey-pho_SOLEXA_5_FBgn0002521/jaspar-PF0103.1 RAF1	340	YY1	Predicted	regulates via flyfactorsurvey-pho_SANGER_10_FBgn0002521/transfac_pro-M02044/elemento-AAAATGGCG/flyfactorsurvey-phol_SANGER_5_FBgn0035997/homer-M00211/flyfactorsurvey-phol_SOLEXA_5_FBgn0035997/flyfactorsurvey-pho_SOLEXA_5_FBgn0002521/jaspar-PF0103.1	YY1 regulates via flyfactorsurvey-pho_SANGER_10_FBgn0002521/transfac_pro-M02044/elemento-AAAATGGCG/flyfactorsurvey-phol_SANGER_5_FBgn0035997/homer-M00211/flyfactorsurvey-phol_SOLEXA_5_FBgn0035997/flyfactorsurvey-pho_SOLEXA_5_FBgn0002521/jaspar-PF0103.1 RAF1	RAF1
hg19	regulates via flyfactorsurvey-pho_SANGER_10_FBgn0002521/transfac_pro-M02044/elemento-AAAATGGCG/flyfactorsurvey-phol_SANGER_5_FBgn0035997/homer-M00211/flyfactorsurvey-phol_SOLEXA_5_FBgn0035997/flyfactorsurvey-pho_SOLEXA_5_FBgn0002521/jaspar-PF0103.1	flyfactorsurvey-pho_SANGER_10_FBgn0002521|transfac_pro-M02044|elemento-AAAATGGCG|flyfactorsurvey-phol_SANGER_5_FBgn0035997|homer-M00211|flyfactorsurvey-phol_SOLEXA_5_FBgn0035997|flyfactorsurvey-pho_SOLEXA_5_FBgn0002521|jaspar-PF0103.1	YY1 regulates via flyfactorsurvey-pho_SANGER_10_FBgn0002521/transfac_pro-M02044/elemento-AAAATGGCG/flyfactorsurvey-phol_SANGER_5_FBgn0035997/homer-M00211/flyfactorsurvey-phol_SOLEXA_5_FBgn0035997/flyfactorsurvey-pho_SOLEXA_5_FBgn0002521/jaspar-PF0103.1 MMADHC	340	YY1	Predicted	regulates via flyfactorsurvey-pho_SANGER_10_FBgn0002521/transfac_pro-M02044/elemento-AAAATGGCG/flyfactorsurvey-phol_SANGER_5_FBgn0035997/homer-M00211/flyfactorsurvey-phol_SOLEXA_5_FBgn0035997/flyfactorsurvey-pho_SOLEXA_5_FBgn0002521/jaspar-PF0103.1	YY1 regulates via flyfactorsurvey-pho_SANGER_10_FBgn0002521/transfac_pro-M02044/elemento-AAAATGGCG/flyfactorsurvey-phol_SANGER_5_FBgn0035997/homer-M00211/flyfactorsurvey-phol_SOLEXA_5_FBgn0035997/flyfactorsurvey-pho_SOLEXA_5_FBgn0002521/jaspar-PF0103.1 MMADHC	MMADHC
hg19	regulates via flyfactorsurvey-pho_SANGER_10_FBgn0002521/transfac_pro-M02044/elemento-AAAATGGCG/flyfactorsurvey-phol_SANGER_5_FBgn0035997/homer-M00211/flyfactorsurvey-phol_SOLEXA_5_FBgn0035997/flyfactorsurvey-pho_SOLEXA_5_FBgn0002521/jaspar-PF0103.1	flyfactorsurvey-pho_SANGER_10_FBgn0002521|transfac_pro-M02044|elemento-AAAATGGCG|flyfactorsurvey-phol_SANGER_5_FBgn0035997|homer-M00211|flyfactorsurvey-phol_SOLEXA_5_FBgn0035997|flyfactorsurvey-pho_SOLEXA_5_FBgn0002521|jaspar-PF0103.1	YY1 regulates via flyfactorsurvey-pho_SANGER_10_FBgn0002521/transfac_pro-M02044/elemento-AAAATGGCG/flyfactorsurvey-phol_SANGER_5_FBgn0035997/homer-M00211/flyfactorsurvey-phol_SOLEXA_5_FBgn0035997/flyfactorsurvey-pho_SOLEXA_5_FBgn0002521/jaspar-PF0103.1 ACTR3	339	YY1	Predicted	regulates via flyfactorsurvey-pho_SANGER_10_FBgn0002521/transfac_pro-M02044/elemento-AAAATGGCG/flyfactorsurvey-phol_SANGER_5_FBgn0035997/homer-M00211/flyfactorsurvey-phol_SOLEXA_5_FBgn0035997/flyfactorsurvey-pho_SOLEXA_5_FBgn0002521/jaspar-PF0103.1	YY1 regulates via flyfactorsurvey-pho_SANGER_10_FBgn0002521/transfac_pro-M02044/elemento-AAAATGGCG/flyfactorsurvey-phol_SANGER_5_FBgn0035997/homer-M00211/flyfactorsurvey-phol_SOLEXA_5_FBgn0035997/flyfactorsurvey-pho_SOLEXA_5_FBgn0002521/jaspar-PF0103.1 ACTR3	ACTR3
hg19	regulates via flyfactorsurvey-pho_SANGER_10_FBgn0002521/transfac_pro-M02044/elemento-AAAATGGCG/flyfactorsurvey-phol_SANGER_5_FBgn0035997/homer-M00211/flyfactorsurvey-phol_SOLEXA_5_FBgn0035997/flyfactorsurvey-pho_SOLEXA_5_FBgn0002521/jaspar-PF0103.1	flyfactorsurvey-pho_SANGER_10_FBgn0002521|transfac_pro-M02044|elemento-AAAATGGCG|flyfactorsurvey-phol_SANGER_5_FBgn0035997|homer-M00211|flyfactorsurvey-phol_SOLEXA_5_FBgn0035997|flyfactorsurvey-pho_SOLEXA_5_FBgn0002521|jaspar-PF0103.1	YY1 regulates via flyfactorsurvey-pho_SANGER_10_FBgn0002521/transfac_pro-M02044/elemento-AAAATGGCG/flyfactorsurvey-phol_SANGER_5_FBgn0035997/homer-M00211/flyfactorsurvey-phol_SOLEXA_5_FBgn0035997/flyfactorsurvey-pho_SOLEXA_5_FBgn0002521/jaspar-PF0103.1 KLF3	338	YY1	Predicted	regulates via flyfactorsurvey-pho_SANGER_10_FBgn0002521/transfac_pro-M02044/elemento-AAAATGGCG/flyfactorsurvey-phol_SANGER_5_FBgn0035997/homer-M00211/flyfactorsurvey-phol_SOLEXA_5_FBgn0035997/flyfactorsurvey-pho_SOLEXA_5_FBgn0002521/jaspar-PF0103.1	YY1 regulates via flyfactorsurvey-pho_SANGER_10_FBgn0002521/transfac_pro-M02044/elemento-AAAATGGCG/flyfactorsurvey-phol_SANGER_5_FBgn0035997/homer-M00211/flyfactorsurvey-phol_SOLEXA_5_FBgn0035997/flyfactorsurvey-pho_SOLEXA_5_FBgn0002521/jaspar-PF0103.1 KLF3	KLF3
hg19	regulates via flyfactorsurvey-pho_SANGER_10_FBgn0002521/transfac_pro-M02044/elemento-AAAATGGCG/flyfactorsurvey-phol_SANGER_5_FBgn0035997/homer-M00211/flyfactorsurvey-phol_SOLEXA_5_FBgn0035997/flyfactorsurvey-pho_SOLEXA_5_FBgn0002521/jaspar-PF0103.1	flyfactorsurvey-pho_SANGER_10_FBgn0002521|transfac_pro-M02044|elemento-AAAATGGCG|flyfactorsurvey-phol_SANGER_5_FBgn0035997|homer-M00211|flyfactorsurvey-phol_SOLEXA_5_FBgn0035997|flyfactorsurvey-pho_SOLEXA_5_FBgn0002521|jaspar-PF0103.1	YY1 regulates via flyfactorsurvey-pho_SANGER_10_FBgn0002521/transfac_pro-M02044/elemento-AAAATGGCG/flyfactorsurvey-phol_SANGER_5_FBgn0035997/homer-M00211/flyfactorsurvey-phol_SOLEXA_5_FBgn0035997/flyfactorsurvey-pho_SOLEXA_5_FBgn0002521/jaspar-PF0103.1 SREBF2	335	YY1	Predicted	regulates via flyfactorsurvey-pho_SANGER_10_FBgn0002521/transfac_pro-M02044/elemento-AAAATGGCG/flyfactorsurvey-phol_SANGER_5_FBgn0035997/homer-M00211/flyfactorsurvey-phol_SOLEXA_5_FBgn0035997/flyfactorsurvey-pho_SOLEXA_5_FBgn0002521/jaspar-PF0103.1	YY1 regulates via flyfactorsurvey-pho_SANGER_10_FBgn0002521/transfac_pro-M02044/elemento-AAAATGGCG/flyfactorsurvey-phol_SANGER_5_FBgn0035997/homer-M00211/flyfactorsurvey-phol_SOLEXA_5_FBgn0035997/flyfactorsurvey-pho_SOLEXA_5_FBgn0002521/jaspar-PF0103.1 SREBF2	SREBF2
hg19	regulates via flyfactorsurvey-pho_SANGER_10_FBgn0002521/transfac_pro-M02044/elemento-AAAATGGCG/flyfactorsurvey-phol_SANGER_5_FBgn0035997/homer-M00211/flyfactorsurvey-phol_SOLEXA_5_FBgn0035997/flyfactorsurvey-pho_SOLEXA_5_FBgn0002521/jaspar-PF0103.1	flyfactorsurvey-pho_SANGER_10_FBgn0002521|transfac_pro-M02044|elemento-AAAATGGCG|flyfactorsurvey-phol_SANGER_5_FBgn0035997|homer-M00211|flyfactorsurvey-phol_SOLEXA_5_FBgn0035997|flyfactorsurvey-pho_SOLEXA_5_FBgn0002521|jaspar-PF0103.1	YY1 regulates via flyfactorsurvey-pho_SANGER_10_FBgn0002521/transfac_pro-M02044/elemento-AAAATGGCG/flyfactorsurvey-phol_SANGER_5_FBgn0035997/homer-M00211/flyfactorsurvey-phol_SOLEXA_5_FBgn0035997/flyfactorsurvey-pho_SOLEXA_5_FBgn0002521/jaspar-PF0103.1 JAG1	334	YY1	Predicted	regulates via flyfactorsurvey-pho_SANGER_10_FBgn0002521/transfac_pro-M02044/elemento-AAAATGGCG/flyfactorsurvey-phol_SANGER_5_FBgn0035997/homer-M00211/flyfactorsurvey-phol_SOLEXA_5_FBgn0035997/flyfactorsurvey-pho_SOLEXA_5_FBgn0002521/jaspar-PF0103.1	YY1 regulates via flyfactorsurvey-pho_SANGER_10_FBgn0002521/transfac_pro-M02044/elemento-AAAATGGCG/flyfactorsurvey-phol_SANGER_5_FBgn0035997/homer-M00211/flyfactorsurvey-phol_SOLEXA_5_FBgn0035997/flyfactorsurvey-pho_SOLEXA_5_FBgn0002521/jaspar-PF0103.1 JAG1	JAG1
hg19	regulates via flyfactorsurvey-pho_SANGER_10_FBgn0002521/transfac_pro-M02044/elemento-AAAATGGCG/flyfactorsurvey-phol_SANGER_5_FBgn0035997/homer-M00211/flyfactorsurvey-phol_SOLEXA_5_FBgn0035997/flyfactorsurvey-pho_SOLEXA_5_FBgn0002521/jaspar-PF0103.1	flyfactorsurvey-pho_SANGER_10_FBgn0002521|transfac_pro-M02044|elemento-AAAATGGCG|flyfactorsurvey-phol_SANGER_5_FBgn0035997|homer-M00211|flyfactorsurvey-phol_SOLEXA_5_FBgn0035997|flyfactorsurvey-pho_SOLEXA_5_FBgn0002521|jaspar-PF0103.1	YY1 regulates via flyfactorsurvey-pho_SANGER_10_FBgn0002521/transfac_pro-M02044/elemento-AAAATGGCG/flyfactorsurvey-phol_SANGER_5_FBgn0035997/homer-M00211/flyfactorsurvey-phol_SOLEXA_5_FBgn0035997/flyfactorsurvey-pho_SOLEXA_5_FBgn0002521/jaspar-PF0103.1 ACTG1	331	YY1	Predicted	regulates via flyfactorsurvey-pho_SANGER_10_FBgn0002521/transfac_pro-M02044/elemento-AAAATGGCG/flyfactorsurvey-phol_SANGER_5_FBgn0035997/homer-M00211/flyfactorsurvey-phol_SOLEXA_5_FBgn0035997/flyfactorsurvey-pho_SOLEXA_5_FBgn0002521/jaspar-PF0103.1	YY1 regulates via flyfactorsurvey-pho_SANGER_10_FBgn0002521/transfac_pro-M02044/elemento-AAAATGGCG/flyfactorsurvey-phol_SANGER_5_FBgn0035997/homer-M00211/flyfactorsurvey-phol_SOLEXA_5_FBgn0035997/flyfactorsurvey-pho_SOLEXA_5_FBgn0002521/jaspar-PF0103.1 ACTG1	ACTG1
hg19	regulates via flyfactorsurvey-pho_SANGER_10_FBgn0002521/transfac_pro-M02044/elemento-AAAATGGCG/flyfactorsurvey-phol_SANGER_5_FBgn0035997/homer-M00211/flyfactorsurvey-phol_SOLEXA_5_FBgn0035997/flyfactorsurvey-pho_SOLEXA_5_FBgn0002521/jaspar-PF0103.1	flyfactorsurvey-pho_SANGER_10_FBgn0002521|transfac_pro-M02044|elemento-AAAATGGCG|flyfactorsurvey-phol_SANGER_5_FBgn0035997|homer-M00211|flyfactorsurvey-phol_SOLEXA_5_FBgn0035997|flyfactorsurvey-pho_SOLEXA_5_FBgn0002521|jaspar-PF0103.1	YY1 regulates via flyfactorsurvey-pho_SANGER_10_FBgn0002521/transfac_pro-M02044/elemento-AAAATGGCG/flyfactorsurvey-phol_SANGER_5_FBgn0035997/homer-M00211/flyfactorsurvey-phol_SOLEXA_5_FBgn0035997/flyfactorsurvey-pho_SOLEXA_5_FBgn0002521/jaspar-PF0103.1 SNX5	327	YY1	Predicted	regulates via flyfactorsurvey-pho_SANGER_10_FBgn0002521/transfac_pro-M02044/elemento-AAAATGGCG/flyfactorsurvey-phol_SANGER_5_FBgn0035997/homer-M00211/flyfactorsurvey-phol_SOLEXA_5_FBgn0035997/flyfactorsurvey-pho_SOLEXA_5_FBgn0002521/jaspar-PF0103.1	YY1 regulates via flyfactorsurvey-pho_SANGER_10_FBgn0002521/transfac_pro-M02044/elemento-AAAATGGCG/flyfactorsurvey-phol_SANGER_5_FBgn0035997/homer-M00211/flyfactorsurvey-phol_SOLEXA_5_FBgn0035997/flyfactorsurvey-pho_SOLEXA_5_FBgn0002521/jaspar-PF0103.1 SNX5	SNX5
hg19	regulates via flyfactorsurvey-pho_SANGER_10_FBgn0002521/transfac_pro-M02044/elemento-AAAATGGCG/flyfactorsurvey-phol_SANGER_5_FBgn0035997/homer-M00211/flyfactorsurvey-phol_SOLEXA_5_FBgn0035997/flyfactorsurvey-pho_SOLEXA_5_FBgn0002521/jaspar-PF0103.1	flyfactorsurvey-pho_SANGER_10_FBgn0002521|transfac_pro-M02044|elemento-AAAATGGCG|flyfactorsurvey-phol_SANGER_5_FBgn0035997|homer-M00211|flyfactorsurvey-phol_SOLEXA_5_FBgn0035997|flyfactorsurvey-pho_SOLEXA_5_FBgn0002521|jaspar-PF0103.1	YY1 regulates via flyfactorsurvey-pho_SANGER_10_FBgn0002521/transfac_pro-M02044/elemento-AAAATGGCG/flyfactorsurvey-phol_SANGER_5_FBgn0035997/homer-M00211/flyfactorsurvey-phol_SOLEXA_5_FBgn0035997/flyfactorsurvey-pho_SOLEXA_5_FBgn0002521/jaspar-PF0103.1 SRSF1	325	YY1	Predicted	regulates via flyfactorsurvey-pho_SANGER_10_FBgn0002521/transfac_pro-M02044/elemento-AAAATGGCG/flyfactorsurvey-phol_SANGER_5_FBgn0035997/homer-M00211/flyfactorsurvey-phol_SOLEXA_5_FBgn0035997/flyfactorsurvey-pho_SOLEXA_5_FBgn0002521/jaspar-PF0103.1	YY1 regulates via flyfactorsurvey-pho_SANGER_10_FBgn0002521/transfac_pro-M02044/elemento-AAAATGGCG/flyfactorsurvey-phol_SANGER_5_FBgn0035997/homer-M00211/flyfactorsurvey-phol_SOLEXA_5_FBgn0035997/flyfactorsurvey-pho_SOLEXA_5_FBgn0002521/jaspar-PF0103.1 SRSF1	SRSF1
hg19	regulates via flyfactorsurvey-pho_SANGER_10_FBgn0002521/transfac_pro-M02044/elemento-AAAATGGCG/flyfactorsurvey-phol_SANGER_5_FBgn0035997/homer-M00211/flyfactorsurvey-phol_SOLEXA_5_FBgn0035997/flyfactorsurvey-pho_SOLEXA_5_FBgn0002521/jaspar-PF0103.1	flyfactorsurvey-pho_SANGER_10_FBgn0002521|transfac_pro-M02044|elemento-AAAATGGCG|flyfactorsurvey-phol_SANGER_5_FBgn0035997|homer-M00211|flyfactorsurvey-phol_SOLEXA_5_FBgn0035997|flyfactorsurvey-pho_SOLEXA_5_FBgn0002521|jaspar-PF0103.1	YY1 regulates via flyfactorsurvey-pho_SANGER_10_FBgn0002521/transfac_pro-M02044/elemento-AAAATGGCG/flyfactorsurvey-phol_SANGER_5_FBgn0035997/homer-M00211/flyfactorsurvey-phol_SOLEXA_5_FBgn0035997/flyfactorsurvey-pho_SOLEXA_5_FBgn0002521/jaspar-PF0103.1 SH2B3	320	YY1	Predicted	regulates via flyfactorsurvey-pho_SANGER_10_FBgn0002521/transfac_pro-M02044/elemento-AAAATGGCG/flyfactorsurvey-phol_SANGER_5_FBgn0035997/homer-M00211/flyfactorsurvey-phol_SOLEXA_5_FBgn0035997/flyfactorsurvey-pho_SOLEXA_5_FBgn0002521/jaspar-PF0103.1	YY1 regulates via flyfactorsurvey-pho_SANGER_10_FBgn0002521/transfac_pro-M02044/elemento-AAAATGGCG/flyfactorsurvey-phol_SANGER_5_FBgn0035997/homer-M00211/flyfactorsurvey-phol_SOLEXA_5_FBgn0035997/flyfactorsurvey-pho_SOLEXA_5_FBgn0002521/jaspar-PF0103.1 SH2B3	SH2B3
hg19	regulates via flyfactorsurvey-pho_SANGER_10_FBgn0002521/transfac_pro-M02044/elemento-AAAATGGCG/flyfactorsurvey-phol_SANGER_5_FBgn0035997/homer-M00211/flyfactorsurvey-phol_SOLEXA_5_FBgn0035997/flyfactorsurvey-pho_SOLEXA_5_FBgn0002521/jaspar-PF0103.1	flyfactorsurvey-pho_SANGER_10_FBgn0002521|transfac_pro-M02044|elemento-AAAATGGCG|flyfactorsurvey-phol_SANGER_5_FBgn0035997|homer-M00211|flyfactorsurvey-phol_SOLEXA_5_FBgn0035997|flyfactorsurvey-pho_SOLEXA_5_FBgn0002521|jaspar-PF0103.1	YY1 regulates via flyfactorsurvey-pho_SANGER_10_FBgn0002521/transfac_pro-M02044/elemento-AAAATGGCG/flyfactorsurvey-phol_SANGER_5_FBgn0035997/homer-M00211/flyfactorsurvey-phol_SOLEXA_5_FBgn0035997/flyfactorsurvey-pho_SOLEXA_5_FBgn0002521/jaspar-PF0103.1 FBLN1	318	YY1	Predicted	regulates via flyfactorsurvey-pho_SANGER_10_FBgn0002521/transfac_pro-M02044/elemento-AAAATGGCG/flyfactorsurvey-phol_SANGER_5_FBgn0035997/homer-M00211/flyfactorsurvey-phol_SOLEXA_5_FBgn0035997/flyfactorsurvey-pho_SOLEXA_5_FBgn0002521/jaspar-PF0103.1	YY1 regulates via flyfactorsurvey-pho_SANGER_10_FBgn0002521/transfac_pro-M02044/elemento-AAAATGGCG/flyfactorsurvey-phol_SANGER_5_FBgn0035997/homer-M00211/flyfactorsurvey-phol_SOLEXA_5_FBgn0035997/flyfactorsurvey-pho_SOLEXA_5_FBgn0002521/jaspar-PF0103.1 FBLN1	FBLN1
hg19	regulates via flyfactorsurvey-pho_SANGER_10_FBgn0002521/transfac_pro-M02044/elemento-AAAATGGCG/flyfactorsurvey-phol_SANGER_5_FBgn0035997/homer-M00211/flyfactorsurvey-phol_SOLEXA_5_FBgn0035997/flyfactorsurvey-pho_SOLEXA_5_FBgn0002521/jaspar-PF0103.1	flyfactorsurvey-pho_SANGER_10_FBgn0002521|transfac_pro-M02044|elemento-AAAATGGCG|flyfactorsurvey-phol_SANGER_5_FBgn0035997|homer-M00211|flyfactorsurvey-phol_SOLEXA_5_FBgn0035997|flyfactorsurvey-pho_SOLEXA_5_FBgn0002521|jaspar-PF0103.1	YY1 regulates via flyfactorsurvey-pho_SANGER_10_FBgn0002521/transfac_pro-M02044/elemento-AAAATGGCG/flyfactorsurvey-phol_SANGER_5_FBgn0035997/homer-M00211/flyfactorsurvey-phol_SOLEXA_5_FBgn0035997/flyfactorsurvey-pho_SOLEXA_5_FBgn0002521/jaspar-PF0103.1 CCDC23	318	YY1	Predicted	regulates via flyfactorsurvey-pho_SANGER_10_FBgn0002521/transfac_pro-M02044/elemento-AAAATGGCG/flyfactorsurvey-phol_SANGER_5_FBgn0035997/homer-M00211/flyfactorsurvey-phol_SOLEXA_5_FBgn0035997/flyfactorsurvey-pho_SOLEXA_5_FBgn0002521/jaspar-PF0103.1	YY1 regulates via flyfactorsurvey-pho_SANGER_10_FBgn0002521/transfac_pro-M02044/elemento-AAAATGGCG/flyfactorsurvey-phol_SANGER_5_FBgn0035997/homer-M00211/flyfactorsurvey-phol_SOLEXA_5_FBgn0035997/flyfactorsurvey-pho_SOLEXA_5_FBgn0002521/jaspar-PF0103.1 CCDC23	CCDC23
hg19	regulates via flyfactorsurvey-pho_SANGER_10_FBgn0002521/transfac_pro-M02044/elemento-AAAATGGCG/flyfactorsurvey-phol_SANGER_5_FBgn0035997/homer-M00211/flyfactorsurvey-phol_SOLEXA_5_FBgn0035997/flyfactorsurvey-pho_SOLEXA_5_FBgn0002521/jaspar-PF0103.1	flyfactorsurvey-pho_SANGER_10_FBgn0002521|transfac_pro-M02044|elemento-AAAATGGCG|flyfactorsurvey-phol_SANGER_5_FBgn0035997|homer-M00211|flyfactorsurvey-phol_SOLEXA_5_FBgn0035997|flyfactorsurvey-pho_SOLEXA_5_FBgn0002521|jaspar-PF0103.1	YY1 regulates via flyfactorsurvey-pho_SANGER_10_FBgn0002521/transfac_pro-M02044/elemento-AAAATGGCG/flyfactorsurvey-phol_SANGER_5_FBgn0035997/homer-M00211/flyfactorsurvey-phol_SOLEXA_5_FBgn0035997/flyfactorsurvey-pho_SOLEXA_5_FBgn0002521/jaspar-PF0103.1 ERMAP	316	YY1	Predicted	regulates via flyfactorsurvey-pho_SANGER_10_FBgn0002521/transfac_pro-M02044/elemento-AAAATGGCG/flyfactorsurvey-phol_SANGER_5_FBgn0035997/homer-M00211/flyfactorsurvey-phol_SOLEXA_5_FBgn0035997/flyfactorsurvey-pho_SOLEXA_5_FBgn0002521/jaspar-PF0103.1	YY1 regulates via flyfactorsurvey-pho_SANGER_10_FBgn0002521/transfac_pro-M02044/elemento-AAAATGGCG/flyfactorsurvey-phol_SANGER_5_FBgn0035997/homer-M00211/flyfactorsurvey-phol_SOLEXA_5_FBgn0035997/flyfactorsurvey-pho_SOLEXA_5_FBgn0002521/jaspar-PF0103.1 ERMAP	ERMAP
hg19	regulates via flyfactorsurvey-pho_SANGER_10_FBgn0002521/transfac_pro-M02044/elemento-AAAATGGCG/flyfactorsurvey-phol_SANGER_5_FBgn0035997/homer-M00211/flyfactorsurvey-phol_SOLEXA_5_FBgn0035997/flyfactorsurvey-pho_SOLEXA_5_FBgn0002521/jaspar-PF0103.1	flyfactorsurvey-pho_SANGER_10_FBgn0002521|transfac_pro-M02044|elemento-AAAATGGCG|flyfactorsurvey-phol_SANGER_5_FBgn0035997|homer-M00211|flyfactorsurvey-phol_SOLEXA_5_FBgn0035997|flyfactorsurvey-pho_SOLEXA_5_FBgn0002521|jaspar-PF0103.1	YY1 regulates via flyfactorsurvey-pho_SANGER_10_FBgn0002521/transfac_pro-M02044/elemento-AAAATGGCG/flyfactorsurvey-phol_SANGER_5_FBgn0035997/homer-M00211/flyfactorsurvey-phol_SOLEXA_5_FBgn0035997/flyfactorsurvey-pho_SOLEXA_5_FBgn0002521/jaspar-PF0103.1 BMP2	316	YY1	Predicted	regulates via flyfactorsurvey-pho_SANGER_10_FBgn0002521/transfac_pro-M02044/elemento-AAAATGGCG/flyfactorsurvey-phol_SANGER_5_FBgn0035997/homer-M00211/flyfactorsurvey-phol_SOLEXA_5_FBgn0035997/flyfactorsurvey-pho_SOLEXA_5_FBgn0002521/jaspar-PF0103.1	YY1 regulates via flyfactorsurvey-pho_SANGER_10_FBgn0002521/transfac_pro-M02044/elemento-AAAATGGCG/flyfactorsurvey-phol_SANGER_5_FBgn0035997/homer-M00211/flyfactorsurvey-phol_SOLEXA_5_FBgn0035997/flyfactorsurvey-pho_SOLEXA_5_FBgn0002521/jaspar-PF0103.1 BMP2	BMP2
hg19	regulates via flyfactorsurvey-pho_SANGER_10_FBgn0002521/transfac_pro-M02044/elemento-AAAATGGCG/flyfactorsurvey-phol_SANGER_5_FBgn0035997/homer-M00211/flyfactorsurvey-phol_SOLEXA_5_FBgn0035997/flyfactorsurvey-pho_SOLEXA_5_FBgn0002521/jaspar-PF0103.1	flyfactorsurvey-pho_SANGER_10_FBgn0002521|transfac_pro-M02044|elemento-AAAATGGCG|flyfactorsurvey-phol_SANGER_5_FBgn0035997|homer-M00211|flyfactorsurvey-phol_SOLEXA_5_FBgn0035997|flyfactorsurvey-pho_SOLEXA_5_FBgn0002521|jaspar-PF0103.1	YY1 regulates via flyfactorsurvey-pho_SANGER_10_FBgn0002521/transfac_pro-M02044/elemento-AAAATGGCG/flyfactorsurvey-phol_SANGER_5_FBgn0035997/homer-M00211/flyfactorsurvey-phol_SOLEXA_5_FBgn0035997/flyfactorsurvey-pho_SOLEXA_5_FBgn0002521/jaspar-PF0103.1 GLTSCR2	314	YY1	Predicted	regulates via flyfactorsurvey-pho_SANGER_10_FBgn0002521/transfac_pro-M02044/elemento-AAAATGGCG/flyfactorsurvey-phol_SANGER_5_FBgn0035997/homer-M00211/flyfactorsurvey-phol_SOLEXA_5_FBgn0035997/flyfactorsurvey-pho_SOLEXA_5_FBgn0002521/jaspar-PF0103.1	YY1 regulates via flyfactorsurvey-pho_SANGER_10_FBgn0002521/transfac_pro-M02044/elemento-AAAATGGCG/flyfactorsurvey-phol_SANGER_5_FBgn0035997/homer-M00211/flyfactorsurvey-phol_SOLEXA_5_FBgn0035997/flyfactorsurvey-pho_SOLEXA_5_FBgn0002521/jaspar-PF0103.1 GLTSCR2	GLTSCR2
hg19	regulates via flyfactorsurvey-pho_SANGER_10_FBgn0002521/transfac_pro-M02044/elemento-AAAATGGCG/flyfactorsurvey-phol_SANGER_5_FBgn0035997/homer-M00211/flyfactorsurvey-phol_SOLEXA_5_FBgn0035997/flyfactorsurvey-pho_SOLEXA_5_FBgn0002521/jaspar-PF0103.1	flyfactorsurvey-pho_SANGER_10_FBgn0002521|transfac_pro-M02044|elemento-AAAATGGCG|flyfactorsurvey-phol_SANGER_5_FBgn0035997|homer-M00211|flyfactorsurvey-phol_SOLEXA_5_FBgn0035997|flyfactorsurvey-pho_SOLEXA_5_FBgn0002521|jaspar-PF0103.1	YY1 regulates via flyfactorsurvey-pho_SANGER_10_FBgn0002521/transfac_pro-M02044/elemento-AAAATGGCG/flyfactorsurvey-phol_SANGER_5_FBgn0035997/homer-M00211/flyfactorsurvey-phol_SOLEXA_5_FBgn0035997/flyfactorsurvey-pho_SOLEXA_5_FBgn0002521/jaspar-PF0103.1 TIAL1	313	YY1	Predicted	regulates via flyfactorsurvey-pho_SANGER_10_FBgn0002521/transfac_pro-M02044/elemento-AAAATGGCG/flyfactorsurvey-phol_SANGER_5_FBgn0035997/homer-M00211/flyfactorsurvey-phol_SOLEXA_5_FBgn0035997/flyfactorsurvey-pho_SOLEXA_5_FBgn0002521/jaspar-PF0103.1	YY1 regulates via flyfactorsurvey-pho_SANGER_10_FBgn0002521/transfac_pro-M02044/elemento-AAAATGGCG/flyfactorsurvey-phol_SANGER_5_FBgn0035997/homer-M00211/flyfactorsurvey-phol_SOLEXA_5_FBgn0035997/flyfactorsurvey-pho_SOLEXA_5_FBgn0002521/jaspar-PF0103.1 TIAL1	TIAL1
hg19	regulates via flyfactorsurvey-pho_SANGER_10_FBgn0002521/transfac_pro-M02044/elemento-AAAATGGCG/flyfactorsurvey-phol_SANGER_5_FBgn0035997/homer-M00211/flyfactorsurvey-phol_SOLEXA_5_FBgn0035997/flyfactorsurvey-pho_SOLEXA_5_FBgn0002521/jaspar-PF0103.1	flyfactorsurvey-pho_SANGER_10_FBgn0002521|transfac_pro-M02044|elemento-AAAATGGCG|flyfactorsurvey-phol_SANGER_5_FBgn0035997|homer-M00211|flyfactorsurvey-phol_SOLEXA_5_FBgn0035997|flyfactorsurvey-pho_SOLEXA_5_FBgn0002521|jaspar-PF0103.1	YY1 regulates via flyfactorsurvey-pho_SANGER_10_FBgn0002521/transfac_pro-M02044/elemento-AAAATGGCG/flyfactorsurvey-phol_SANGER_5_FBgn0035997/homer-M00211/flyfactorsurvey-phol_SOLEXA_5_FBgn0035997/flyfactorsurvey-pho_SOLEXA_5_FBgn0002521/jaspar-PF0103.1 HMGA1	312	YY1	Predicted	regulates via flyfactorsurvey-pho_SANGER_10_FBgn0002521/transfac_pro-M02044/elemento-AAAATGGCG/flyfactorsurvey-phol_SANGER_5_FBgn0035997/homer-M00211/flyfactorsurvey-phol_SOLEXA_5_FBgn0035997/flyfactorsurvey-pho_SOLEXA_5_FBgn0002521/jaspar-PF0103.1	YY1 regulates via flyfactorsurvey-pho_SANGER_10_FBgn0002521/transfac_pro-M02044/elemento-AAAATGGCG/flyfactorsurvey-phol_SANGER_5_FBgn0035997/homer-M00211/flyfactorsurvey-phol_SOLEXA_5_FBgn0035997/flyfactorsurvey-pho_SOLEXA_5_FBgn0002521/jaspar-PF0103.1 HMGA1	HMGA1
hg19	regulates via flyfactorsurvey-pho_SANGER_10_FBgn0002521/transfac_pro-M02044/elemento-AAAATGGCG/flyfactorsurvey-phol_SANGER_5_FBgn0035997/homer-M00211/flyfactorsurvey-phol_SOLEXA_5_FBgn0035997/flyfactorsurvey-pho_SOLEXA_5_FBgn0002521/jaspar-PF0103.1	flyfactorsurvey-pho_SANGER_10_FBgn0002521|transfac_pro-M02044|elemento-AAAATGGCG|flyfactorsurvey-phol_SANGER_5_FBgn0035997|homer-M00211|flyfactorsurvey-phol_SOLEXA_5_FBgn0035997|flyfactorsurvey-pho_SOLEXA_5_FBgn0002521|jaspar-PF0103.1	YY1 regulates via flyfactorsurvey-pho_SANGER_10_FBgn0002521/transfac_pro-M02044/elemento-AAAATGGCG/flyfactorsurvey-phol_SANGER_5_FBgn0035997/homer-M00211/flyfactorsurvey-phol_SOLEXA_5_FBgn0035997/flyfactorsurvey-pho_SOLEXA_5_FBgn0002521/jaspar-PF0103.1 EGR1	309	YY1	Predicted	regulates via flyfactorsurvey-pho_SANGER_10_FBgn0002521/transfac_pro-M02044/elemento-AAAATGGCG/flyfactorsurvey-phol_SANGER_5_FBgn0035997/homer-M00211/flyfactorsurvey-phol_SOLEXA_5_FBgn0035997/flyfactorsurvey-pho_SOLEXA_5_FBgn0002521/jaspar-PF0103.1	YY1 regulates via flyfactorsurvey-pho_SANGER_10_FBgn0002521/transfac_pro-M02044/elemento-AAAATGGCG/flyfactorsurvey-phol_SANGER_5_FBgn0035997/homer-M00211/flyfactorsurvey-phol_SOLEXA_5_FBgn0035997/flyfactorsurvey-pho_SOLEXA_5_FBgn0002521/jaspar-PF0103.1 EGR1	EGR1
hg19	regulates via flyfactorsurvey-pho_SANGER_10_FBgn0002521/transfac_pro-M02044/elemento-AAAATGGCG/flyfactorsurvey-phol_SANGER_5_FBgn0035997/homer-M00211/flyfactorsurvey-phol_SOLEXA_5_FBgn0035997/flyfactorsurvey-pho_SOLEXA_5_FBgn0002521/jaspar-PF0103.1	flyfactorsurvey-pho_SANGER_10_FBgn0002521|transfac_pro-M02044|elemento-AAAATGGCG|flyfactorsurvey-phol_SANGER_5_FBgn0035997|homer-M00211|flyfactorsurvey-phol_SOLEXA_5_FBgn0035997|flyfactorsurvey-pho_SOLEXA_5_FBgn0002521|jaspar-PF0103.1	YY1 regulates via flyfactorsurvey-pho_SANGER_10_FBgn0002521/transfac_pro-M02044/elemento-AAAATGGCG/flyfactorsurvey-phol_SANGER_5_FBgn0035997/homer-M00211/flyfactorsurvey-phol_SOLEXA_5_FBgn0035997/flyfactorsurvey-pho_SOLEXA_5_FBgn0002521/jaspar-PF0103.1 NASP	308	YY1	Predicted	regulates via flyfactorsurvey-pho_SANGER_10_FBgn0002521/transfac_pro-M02044/elemento-AAAATGGCG/flyfactorsurvey-phol_SANGER_5_FBgn0035997/homer-M00211/flyfactorsurvey-phol_SOLEXA_5_FBgn0035997/flyfactorsurvey-pho_SOLEXA_5_FBgn0002521/jaspar-PF0103.1	YY1 regulates via flyfactorsurvey-pho_SANGER_10_FBgn0002521/transfac_pro-M02044/elemento-AAAATGGCG/flyfactorsurvey-phol_SANGER_5_FBgn0035997/homer-M00211/flyfactorsurvey-phol_SOLEXA_5_FBgn0035997/flyfactorsurvey-pho_SOLEXA_5_FBgn0002521/jaspar-PF0103.1 NASP	NASP
hg19	regulates via flyfactorsurvey-pho_SANGER_10_FBgn0002521/transfac_pro-M02044/elemento-AAAATGGCG/flyfactorsurvey-phol_SANGER_5_FBgn0035997/homer-M00211/flyfactorsurvey-phol_SOLEXA_5_FBgn0035997/flyfactorsurvey-pho_SOLEXA_5_FBgn0002521/jaspar-PF0103.1	flyfactorsurvey-pho_SANGER_10_FBgn0002521|transfac_pro-M02044|elemento-AAAATGGCG|flyfactorsurvey-phol_SANGER_5_FBgn0035997|homer-M00211|flyfactorsurvey-phol_SOLEXA_5_FBgn0035997|flyfactorsurvey-pho_SOLEXA_5_FBgn0002521|jaspar-PF0103.1	YY1 regulates via flyfactorsurvey-pho_SANGER_10_FBgn0002521/transfac_pro-M02044/elemento-AAAATGGCG/flyfactorsurvey-phol_SANGER_5_FBgn0035997/homer-M00211/flyfactorsurvey-phol_SOLEXA_5_FBgn0035997/flyfactorsurvey-pho_SOLEXA_5_FBgn0002521/jaspar-PF0103.1 DACT1	305	YY1	Predicted	regulates via flyfactorsurvey-pho_SANGER_10_FBgn0002521/transfac_pro-M02044/elemento-AAAATGGCG/flyfactorsurvey-phol_SANGER_5_FBgn0035997/homer-M00211/flyfactorsurvey-phol_SOLEXA_5_FBgn0035997/flyfactorsurvey-pho_SOLEXA_5_FBgn0002521/jaspar-PF0103.1	YY1 regulates via flyfactorsurvey-pho_SANGER_10_FBgn0002521/transfac_pro-M02044/elemento-AAAATGGCG/flyfactorsurvey-phol_SANGER_5_FBgn0035997/homer-M00211/flyfactorsurvey-phol_SOLEXA_5_FBgn0035997/flyfactorsurvey-pho_SOLEXA_5_FBgn0002521/jaspar-PF0103.1 DACT1	DACT1
hg19	regulates via flyfactorsurvey-pho_SANGER_10_FBgn0002521/transfac_pro-M02044/elemento-AAAATGGCG/flyfactorsurvey-phol_SANGER_5_FBgn0035997/homer-M00211/flyfactorsurvey-phol_SOLEXA_5_FBgn0035997/flyfactorsurvey-pho_SOLEXA_5_FBgn0002521/jaspar-PF0103.1	flyfactorsurvey-pho_SANGER_10_FBgn0002521|transfac_pro-M02044|elemento-AAAATGGCG|flyfactorsurvey-phol_SANGER_5_FBgn0035997|homer-M00211|flyfactorsurvey-phol_SOLEXA_5_FBgn0035997|flyfactorsurvey-pho_SOLEXA_5_FBgn0002521|jaspar-PF0103.1	YY1 regulates via flyfactorsurvey-pho_SANGER_10_FBgn0002521/transfac_pro-M02044/elemento-AAAATGGCG/flyfactorsurvey-phol_SANGER_5_FBgn0035997/homer-M00211/flyfactorsurvey-phol_SOLEXA_5_FBgn0035997/flyfactorsurvey-pho_SOLEXA_5_FBgn0002521/jaspar-PF0103.1 ACIN1	303	YY1	Predicted	regulates via flyfactorsurvey-pho_SANGER_10_FBgn0002521/transfac_pro-M02044/elemento-AAAATGGCG/flyfactorsurvey-phol_SANGER_5_FBgn0035997/homer-M00211/flyfactorsurvey-phol_SOLEXA_5_FBgn0035997/flyfactorsurvey-pho_SOLEXA_5_FBgn0002521/jaspar-PF0103.1	YY1 regulates via flyfactorsurvey-pho_SANGER_10_FBgn0002521/transfac_pro-M02044/elemento-AAAATGGCG/flyfactorsurvey-phol_SANGER_5_FBgn0035997/homer-M00211/flyfactorsurvey-phol_SOLEXA_5_FBgn0035997/flyfactorsurvey-pho_SOLEXA_5_FBgn0002521/jaspar-PF0103.1 ACIN1	ACIN1
hg19	regulates via flyfactorsurvey-pho_SANGER_10_FBgn0002521/transfac_pro-M02044/elemento-AAAATGGCG/flyfactorsurvey-phol_SANGER_5_FBgn0035997/homer-M00211/flyfactorsurvey-phol_SOLEXA_5_FBgn0035997/flyfactorsurvey-pho_SOLEXA_5_FBgn0002521/jaspar-PF0103.1	flyfactorsurvey-pho_SANGER_10_FBgn0002521|transfac_pro-M02044|elemento-AAAATGGCG|flyfactorsurvey-phol_SANGER_5_FBgn0035997|homer-M00211|flyfactorsurvey-phol_SOLEXA_5_FBgn0035997|flyfactorsurvey-pho_SOLEXA_5_FBgn0002521|jaspar-PF0103.1	YY1 regulates via flyfactorsurvey-pho_SANGER_10_FBgn0002521/transfac_pro-M02044/elemento-AAAATGGCG/flyfactorsurvey-phol_SANGER_5_FBgn0035997/homer-M00211/flyfactorsurvey-phol_SOLEXA_5_FBgn0035997/flyfactorsurvey-pho_SOLEXA_5_FBgn0002521/jaspar-PF0103.1 HNRNPF	302	YY1	Predicted	regulates via flyfactorsurvey-pho_SANGER_10_FBgn0002521/transfac_pro-M02044/elemento-AAAATGGCG/flyfactorsurvey-phol_SANGER_5_FBgn0035997/homer-M00211/flyfactorsurvey-phol_SOLEXA_5_FBgn0035997/flyfactorsurvey-pho_SOLEXA_5_FBgn0002521/jaspar-PF0103.1	YY1 regulates via flyfactorsurvey-pho_SANGER_10_FBgn0002521/transfac_pro-M02044/elemento-AAAATGGCG/flyfactorsurvey-phol_SANGER_5_FBgn0035997/homer-M00211/flyfactorsurvey-phol_SOLEXA_5_FBgn0035997/flyfactorsurvey-pho_SOLEXA_5_FBgn0002521/jaspar-PF0103.1 HNRNPF	HNRNPF
hg19	regulates via flyfactorsurvey-pho_SANGER_10_FBgn0002521/transfac_pro-M02044/elemento-AAAATGGCG/flyfactorsurvey-phol_SANGER_5_FBgn0035997/homer-M00211/flyfactorsurvey-phol_SOLEXA_5_FBgn0035997/flyfactorsurvey-pho_SOLEXA_5_FBgn0002521/jaspar-PF0103.1	flyfactorsurvey-pho_SANGER_10_FBgn0002521|transfac_pro-M02044|elemento-AAAATGGCG|flyfactorsurvey-phol_SANGER_5_FBgn0035997|homer-M00211|flyfactorsurvey-phol_SOLEXA_5_FBgn0035997|flyfactorsurvey-pho_SOLEXA_5_FBgn0002521|jaspar-PF0103.1	YY1 regulates via flyfactorsurvey-pho_SANGER_10_FBgn0002521/transfac_pro-M02044/elemento-AAAATGGCG/flyfactorsurvey-phol_SANGER_5_FBgn0035997/homer-M00211/flyfactorsurvey-phol_SOLEXA_5_FBgn0035997/flyfactorsurvey-pho_SOLEXA_5_FBgn0002521/jaspar-PF0103.1 RAB9A	301	YY1	Predicted	regulates via flyfactorsurvey-pho_SANGER_10_FBgn0002521/transfac_pro-M02044/elemento-AAAATGGCG/flyfactorsurvey-phol_SANGER_5_FBgn0035997/homer-M00211/flyfactorsurvey-phol_SOLEXA_5_FBgn0035997/flyfactorsurvey-pho_SOLEXA_5_FBgn0002521/jaspar-PF0103.1	YY1 regulates via flyfactorsurvey-pho_SANGER_10_FBgn0002521/transfac_pro-M02044/elemento-AAAATGGCG/flyfactorsurvey-phol_SANGER_5_FBgn0035997/homer-M00211/flyfactorsurvey-phol_SOLEXA_5_FBgn0035997/flyfactorsurvey-pho_SOLEXA_5_FBgn0002521/jaspar-PF0103.1 RAB9A	RAB9A
hg19	regulates via flyfactorsurvey-pho_SANGER_10_FBgn0002521/transfac_pro-M02044/elemento-AAAATGGCG/flyfactorsurvey-phol_SANGER_5_FBgn0035997/homer-M00211/flyfactorsurvey-phol_SOLEXA_5_FBgn0035997/flyfactorsurvey-pho_SOLEXA_5_FBgn0002521/jaspar-PF0103.1	flyfactorsurvey-pho_SANGER_10_FBgn0002521|transfac_pro-M02044|elemento-AAAATGGCG|flyfactorsurvey-phol_SANGER_5_FBgn0035997|homer-M00211|flyfactorsurvey-phol_SOLEXA_5_FBgn0035997|flyfactorsurvey-pho_SOLEXA_5_FBgn0002521|jaspar-PF0103.1	YY1 regulates via flyfactorsurvey-pho_SANGER_10_FBgn0002521/transfac_pro-M02044/elemento-AAAATGGCG/flyfactorsurvey-phol_SANGER_5_FBgn0035997/homer-M00211/flyfactorsurvey-phol_SOLEXA_5_FBgn0035997/flyfactorsurvey-pho_SOLEXA_5_FBgn0002521/jaspar-PF0103.1 IWS1	300	YY1	Predicted	regulates via flyfactorsurvey-pho_SANGER_10_FBgn0002521/transfac_pro-M02044/elemento-AAAATGGCG/flyfactorsurvey-phol_SANGER_5_FBgn0035997/homer-M00211/flyfactorsurvey-phol_SOLEXA_5_FBgn0035997/flyfactorsurvey-pho_SOLEXA_5_FBgn0002521/jaspar-PF0103.1	YY1 regulates via flyfactorsurvey-pho_SANGER_10_FBgn0002521/transfac_pro-M02044/elemento-AAAATGGCG/flyfactorsurvey-phol_SANGER_5_FBgn0035997/homer-M00211/flyfactorsurvey-phol_SOLEXA_5_FBgn0035997/flyfactorsurvey-pho_SOLEXA_5_FBgn0002521/jaspar-PF0103.1 IWS1	IWS1
hg19	regulates via flyfactorsurvey-pho_SANGER_10_FBgn0002521/transfac_pro-M02044/elemento-AAAATGGCG/flyfactorsurvey-phol_SANGER_5_FBgn0035997/homer-M00211/flyfactorsurvey-phol_SOLEXA_5_FBgn0035997/flyfactorsurvey-pho_SOLEXA_5_FBgn0002521/jaspar-PF0103.1	flyfactorsurvey-pho_SANGER_10_FBgn0002521|transfac_pro-M02044|elemento-AAAATGGCG|flyfactorsurvey-phol_SANGER_5_FBgn0035997|homer-M00211|flyfactorsurvey-phol_SOLEXA_5_FBgn0035997|flyfactorsurvey-pho_SOLEXA_5_FBgn0002521|jaspar-PF0103.1	YY1 regulates via flyfactorsurvey-pho_SANGER_10_FBgn0002521/transfac_pro-M02044/elemento-AAAATGGCG/flyfactorsurvey-phol_SANGER_5_FBgn0035997/homer-M00211/flyfactorsurvey-phol_SOLEXA_5_FBgn0035997/flyfactorsurvey-pho_SOLEXA_5_FBgn0002521/jaspar-PF0103.1 FTH1	300	YY1	Predicted	regulates via flyfactorsurvey-pho_SANGER_10_FBgn0002521/transfac_pro-M02044/elemento-AAAATGGCG/flyfactorsurvey-phol_SANGER_5_FBgn0035997/homer-M00211/flyfactorsurvey-phol_SOLEXA_5_FBgn0035997/flyfactorsurvey-pho_SOLEXA_5_FBgn0002521/jaspar-PF0103.1	YY1 regulates via flyfactorsurvey-pho_SANGER_10_FBgn0002521/transfac_pro-M02044/elemento-AAAATGGCG/flyfactorsurvey-phol_SANGER_5_FBgn0035997/homer-M00211/flyfactorsurvey-phol_SOLEXA_5_FBgn0035997/flyfactorsurvey-pho_SOLEXA_5_FBgn0002521/jaspar-PF0103.1 FTH1	FTH1
hg19	regulates via flyfactorsurvey-pho_SANGER_10_FBgn0002521/transfac_pro-M02044/elemento-AAAATGGCG/flyfactorsurvey-phol_SANGER_5_FBgn0035997/homer-M00211/flyfactorsurvey-phol_SOLEXA_5_FBgn0035997/flyfactorsurvey-pho_SOLEXA_5_FBgn0002521/jaspar-PF0103.1	flyfactorsurvey-pho_SANGER_10_FBgn0002521|transfac_pro-M02044|elemento-AAAATGGCG|flyfactorsurvey-phol_SANGER_5_FBgn0035997|homer-M00211|flyfactorsurvey-phol_SOLEXA_5_FBgn0035997|flyfactorsurvey-pho_SOLEXA_5_FBgn0002521|jaspar-PF0103.1	YY1 regulates via flyfactorsurvey-pho_SANGER_10_FBgn0002521/transfac_pro-M02044/elemento-AAAATGGCG/flyfactorsurvey-phol_SANGER_5_FBgn0035997/homer-M00211/flyfactorsurvey-phol_SOLEXA_5_FBgn0035997/flyfactorsurvey-pho_SOLEXA_5_FBgn0002521/jaspar-PF0103.1 YBX1	298	YY1	Predicted	regulates via flyfactorsurvey-pho_SANGER_10_FBgn0002521/transfac_pro-M02044/elemento-AAAATGGCG/flyfactorsurvey-phol_SANGER_5_FBgn0035997/homer-M00211/flyfactorsurvey-phol_SOLEXA_5_FBgn0035997/flyfactorsurvey-pho_SOLEXA_5_FBgn0002521/jaspar-PF0103.1	YY1 regulates via flyfactorsurvey-pho_SANGER_10_FBgn0002521/transfac_pro-M02044/elemento-AAAATGGCG/flyfactorsurvey-phol_SANGER_5_FBgn0035997/homer-M00211/flyfactorsurvey-phol_SOLEXA_5_FBgn0035997/flyfactorsurvey-pho_SOLEXA_5_FBgn0002521/jaspar-PF0103.1 YBX1	YBX1
hg19	regulates via flyfactorsurvey-pho_SANGER_10_FBgn0002521/transfac_pro-M02044/elemento-AAAATGGCG/flyfactorsurvey-phol_SANGER_5_FBgn0035997/homer-M00211/flyfactorsurvey-phol_SOLEXA_5_FBgn0035997/flyfactorsurvey-pho_SOLEXA_5_FBgn0002521/jaspar-PF0103.1	flyfactorsurvey-pho_SANGER_10_FBgn0002521|transfac_pro-M02044|elemento-AAAATGGCG|flyfactorsurvey-phol_SANGER_5_FBgn0035997|homer-M00211|flyfactorsurvey-phol_SOLEXA_5_FBgn0035997|flyfactorsurvey-pho_SOLEXA_5_FBgn0002521|jaspar-PF0103.1	YY1 regulates via flyfactorsurvey-pho_SANGER_10_FBgn0002521/transfac_pro-M02044/elemento-AAAATGGCG/flyfactorsurvey-phol_SANGER_5_FBgn0035997/homer-M00211/flyfactorsurvey-phol_SOLEXA_5_FBgn0035997/flyfactorsurvey-pho_SOLEXA_5_FBgn0002521/jaspar-PF0103.1 USP11	297	YY1	Predicted	regulates via flyfactorsurvey-pho_SANGER_10_FBgn0002521/transfac_pro-M02044/elemento-AAAATGGCG/flyfactorsurvey-phol_SANGER_5_FBgn0035997/homer-M00211/flyfactorsurvey-phol_SOLEXA_5_FBgn0035997/flyfactorsurvey-pho_SOLEXA_5_FBgn0002521/jaspar-PF0103.1	YY1 regulates via flyfactorsurvey-pho_SANGER_10_FBgn0002521/transfac_pro-M02044/elemento-AAAATGGCG/flyfactorsurvey-phol_SANGER_5_FBgn0035997/homer-M00211/flyfactorsurvey-phol_SOLEXA_5_FBgn0035997/flyfactorsurvey-pho_SOLEXA_5_FBgn0002521/jaspar-PF0103.1 USP11	USP11
hg19	regulates via flyfactorsurvey-pho_SANGER_10_FBgn0002521/transfac_pro-M02044/elemento-AAAATGGCG/flyfactorsurvey-phol_SANGER_5_FBgn0035997/homer-M00211/flyfactorsurvey-phol_SOLEXA_5_FBgn0035997/flyfactorsurvey-pho_SOLEXA_5_FBgn0002521/jaspar-PF0103.1	flyfactorsurvey-pho_SANGER_10_FBgn0002521|transfac_pro-M02044|elemento-AAAATGGCG|flyfactorsurvey-phol_SANGER_5_FBgn0035997|homer-M00211|flyfactorsurvey-phol_SOLEXA_5_FBgn0035997|flyfactorsurvey-pho_SOLEXA_5_FBgn0002521|jaspar-PF0103.1	YY1 regulates via flyfactorsurvey-pho_SANGER_10_FBgn0002521/transfac_pro-M02044/elemento-AAAATGGCG/flyfactorsurvey-phol_SANGER_5_FBgn0035997/homer-M00211/flyfactorsurvey-phol_SOLEXA_5_FBgn0035997/flyfactorsurvey-pho_SOLEXA_5_FBgn0002521/jaspar-PF0103.1 CRK	297	YY1	Predicted	regulates via flyfactorsurvey-pho_SANGER_10_FBgn0002521/transfac_pro-M02044/elemento-AAAATGGCG/flyfactorsurvey-phol_SANGER_5_FBgn0035997/homer-M00211/flyfactorsurvey-phol_SOLEXA_5_FBgn0035997/flyfactorsurvey-pho_SOLEXA_5_FBgn0002521/jaspar-PF0103.1	YY1 regulates via flyfactorsurvey-pho_SANGER_10_FBgn0002521/transfac_pro-M02044/elemento-AAAATGGCG/flyfactorsurvey-phol_SANGER_5_FBgn0035997/homer-M00211/flyfactorsurvey-phol_SOLEXA_5_FBgn0035997/flyfactorsurvey-pho_SOLEXA_5_FBgn0002521/jaspar-PF0103.1 CRK	CRK
hg19	regulates via flyfactorsurvey-pho_SANGER_10_FBgn0002521/transfac_pro-M02044/elemento-AAAATGGCG/flyfactorsurvey-phol_SANGER_5_FBgn0035997/homer-M00211/flyfactorsurvey-phol_SOLEXA_5_FBgn0035997/flyfactorsurvey-pho_SOLEXA_5_FBgn0002521/jaspar-PF0103.1	flyfactorsurvey-pho_SANGER_10_FBgn0002521|transfac_pro-M02044|elemento-AAAATGGCG|flyfactorsurvey-phol_SANGER_5_FBgn0035997|homer-M00211|flyfactorsurvey-phol_SOLEXA_5_FBgn0035997|flyfactorsurvey-pho_SOLEXA_5_FBgn0002521|jaspar-PF0103.1	YY1 regulates via flyfactorsurvey-pho_SANGER_10_FBgn0002521/transfac_pro-M02044/elemento-AAAATGGCG/flyfactorsurvey-phol_SANGER_5_FBgn0035997/homer-M00211/flyfactorsurvey-phol_SOLEXA_5_FBgn0035997/flyfactorsurvey-pho_SOLEXA_5_FBgn0002521/jaspar-PF0103.1 TES	295	YY1	Predicted	regulates via flyfactorsurvey-pho_SANGER_10_FBgn0002521/transfac_pro-M02044/elemento-AAAATGGCG/flyfactorsurvey-phol_SANGER_5_FBgn0035997/homer-M00211/flyfactorsurvey-phol_SOLEXA_5_FBgn0035997/flyfactorsurvey-pho_SOLEXA_5_FBgn0002521/jaspar-PF0103.1	YY1 regulates via flyfactorsurvey-pho_SANGER_10_FBgn0002521/transfac_pro-M02044/elemento-AAAATGGCG/flyfactorsurvey-phol_SANGER_5_FBgn0035997/homer-M00211/flyfactorsurvey-phol_SOLEXA_5_FBgn0035997/flyfactorsurvey-pho_SOLEXA_5_FBgn0002521/jaspar-PF0103.1 TES	TES
hg19	regulates via flyfactorsurvey-pho_SANGER_10_FBgn0002521/transfac_pro-M02044/elemento-AAAATGGCG/flyfactorsurvey-phol_SANGER_5_FBgn0035997/homer-M00211/flyfactorsurvey-phol_SOLEXA_5_FBgn0035997/flyfactorsurvey-pho_SOLEXA_5_FBgn0002521/jaspar-PF0103.1	flyfactorsurvey-pho_SANGER_10_FBgn0002521|transfac_pro-M02044|elemento-AAAATGGCG|flyfactorsurvey-phol_SANGER_5_FBgn0035997|homer-M00211|flyfactorsurvey-phol_SOLEXA_5_FBgn0035997|flyfactorsurvey-pho_SOLEXA_5_FBgn0002521|jaspar-PF0103.1	YY1 regulates via flyfactorsurvey-pho_SANGER_10_FBgn0002521/transfac_pro-M02044/elemento-AAAATGGCG/flyfactorsurvey-phol_SANGER_5_FBgn0035997/homer-M00211/flyfactorsurvey-phol_SOLEXA_5_FBgn0035997/flyfactorsurvey-pho_SOLEXA_5_FBgn0002521/jaspar-PF0103.1 TXNDC15	293	YY1	Predicted	regulates via flyfactorsurvey-pho_SANGER_10_FBgn0002521/transfac_pro-M02044/elemento-AAAATGGCG/flyfactorsurvey-phol_SANGER_5_FBgn0035997/homer-M00211/flyfactorsurvey-phol_SOLEXA_5_FBgn0035997/flyfactorsurvey-pho_SOLEXA_5_FBgn0002521/jaspar-PF0103.1	YY1 regulates via flyfactorsurvey-pho_SANGER_10_FBgn0002521/transfac_pro-M02044/elemento-AAAATGGCG/flyfactorsurvey-phol_SANGER_5_FBgn0035997/homer-M00211/flyfactorsurvey-phol_SOLEXA_5_FBgn0035997/flyfactorsurvey-pho_SOLEXA_5_FBgn0002521/jaspar-PF0103.1 TXNDC15	TXNDC15
hg19	regulates via flyfactorsurvey-pho_SANGER_10_FBgn0002521/transfac_pro-M02044/elemento-AAAATGGCG/flyfactorsurvey-phol_SANGER_5_FBgn0035997/homer-M00211/flyfactorsurvey-phol_SOLEXA_5_FBgn0035997/flyfactorsurvey-pho_SOLEXA_5_FBgn0002521/jaspar-PF0103.1	flyfactorsurvey-pho_SANGER_10_FBgn0002521|transfac_pro-M02044|elemento-AAAATGGCG|flyfactorsurvey-phol_SANGER_5_FBgn0035997|homer-M00211|flyfactorsurvey-phol_SOLEXA_5_FBgn0035997|flyfactorsurvey-pho_SOLEXA_5_FBgn0002521|jaspar-PF0103.1	YY1 regulates via flyfactorsurvey-pho_SANGER_10_FBgn0002521/transfac_pro-M02044/elemento-AAAATGGCG/flyfactorsurvey-phol_SANGER_5_FBgn0035997/homer-M00211/flyfactorsurvey-phol_SOLEXA_5_FBgn0035997/flyfactorsurvey-pho_SOLEXA_5_FBgn0002521/jaspar-PF0103.1 PRKAR1A	292	YY1	Predicted	regulates via flyfactorsurvey-pho_SANGER_10_FBgn0002521/transfac_pro-M02044/elemento-AAAATGGCG/flyfactorsurvey-phol_SANGER_5_FBgn0035997/homer-M00211/flyfactorsurvey-phol_SOLEXA_5_FBgn0035997/flyfactorsurvey-pho_SOLEXA_5_FBgn0002521/jaspar-PF0103.1	YY1 regulates via flyfactorsurvey-pho_SANGER_10_FBgn0002521/transfac_pro-M02044/elemento-AAAATGGCG/flyfactorsurvey-phol_SANGER_5_FBgn0035997/homer-M00211/flyfactorsurvey-phol_SOLEXA_5_FBgn0035997/flyfactorsurvey-pho_SOLEXA_5_FBgn0002521/jaspar-PF0103.1 PRKAR1A	PRKAR1A
hg19	regulates via flyfactorsurvey-pho_SANGER_10_FBgn0002521/transfac_pro-M02044/elemento-AAAATGGCG/flyfactorsurvey-phol_SANGER_5_FBgn0035997/homer-M00211/flyfactorsurvey-phol_SOLEXA_5_FBgn0035997/flyfactorsurvey-pho_SOLEXA_5_FBgn0002521/jaspar-PF0103.1	flyfactorsurvey-pho_SANGER_10_FBgn0002521|transfac_pro-M02044|elemento-AAAATGGCG|flyfactorsurvey-phol_SANGER_5_FBgn0035997|homer-M00211|flyfactorsurvey-phol_SOLEXA_5_FBgn0035997|flyfactorsurvey-pho_SOLEXA_5_FBgn0002521|jaspar-PF0103.1	YY1 regulates via flyfactorsurvey-pho_SANGER_10_FBgn0002521/transfac_pro-M02044/elemento-AAAATGGCG/flyfactorsurvey-phol_SANGER_5_FBgn0035997/homer-M00211/flyfactorsurvey-phol_SOLEXA_5_FBgn0035997/flyfactorsurvey-pho_SOLEXA_5_FBgn0002521/jaspar-PF0103.1 HNRNPA2B1	290	YY1	Predicted	regulates via flyfactorsurvey-pho_SANGER_10_FBgn0002521/transfac_pro-M02044/elemento-AAAATGGCG/flyfactorsurvey-phol_SANGER_5_FBgn0035997/homer-M00211/flyfactorsurvey-phol_SOLEXA_5_FBgn0035997/flyfactorsurvey-pho_SOLEXA_5_FBgn0002521/jaspar-PF0103.1	YY1 regulates via flyfactorsurvey-pho_SANGER_10_FBgn0002521/transfac_pro-M02044/elemento-AAAATGGCG/flyfactorsurvey-phol_SANGER_5_FBgn0035997/homer-M00211/flyfactorsurvey-phol_SOLEXA_5_FBgn0035997/flyfactorsurvey-pho_SOLEXA_5_FBgn0002521/jaspar-PF0103.1 HNRNPA2B1	HNRNPA2B1
hg19	regulates via flyfactorsurvey-pho_SANGER_10_FBgn0002521/transfac_pro-M02044/elemento-AAAATGGCG/flyfactorsurvey-phol_SANGER_5_FBgn0035997/homer-M00211/flyfactorsurvey-phol_SOLEXA_5_FBgn0035997/flyfactorsurvey-pho_SOLEXA_5_FBgn0002521/jaspar-PF0103.1	flyfactorsurvey-pho_SANGER_10_FBgn0002521|transfac_pro-M02044|elemento-AAAATGGCG|flyfactorsurvey-phol_SANGER_5_FBgn0035997|homer-M00211|flyfactorsurvey-phol_SOLEXA_5_FBgn0035997|flyfactorsurvey-pho_SOLEXA_5_FBgn0002521|jaspar-PF0103.1	YY1 regulates via flyfactorsurvey-pho_SANGER_10_FBgn0002521/transfac_pro-M02044/elemento-AAAATGGCG/flyfactorsurvey-phol_SANGER_5_FBgn0035997/homer-M00211/flyfactorsurvey-phol_SOLEXA_5_FBgn0035997/flyfactorsurvey-pho_SOLEXA_5_FBgn0002521/jaspar-PF0103.1 RALA	287	YY1	Predicted	regulates via flyfactorsurvey-pho_SANGER_10_FBgn0002521/transfac_pro-M02044/elemento-AAAATGGCG/flyfactorsurvey-phol_SANGER_5_FBgn0035997/homer-M00211/flyfactorsurvey-phol_SOLEXA_5_FBgn0035997/flyfactorsurvey-pho_SOLEXA_5_FBgn0002521/jaspar-PF0103.1	YY1 regulates via flyfactorsurvey-pho_SANGER_10_FBgn0002521/transfac_pro-M02044/elemento-AAAATGGCG/flyfactorsurvey-phol_SANGER_5_FBgn0035997/homer-M00211/flyfactorsurvey-phol_SOLEXA_5_FBgn0035997/flyfactorsurvey-pho_SOLEXA_5_FBgn0002521/jaspar-PF0103.1 RALA	RALA
hg19	regulates via flyfactorsurvey-pho_SANGER_10_FBgn0002521/transfac_pro-M02044/elemento-AAAATGGCG/flyfactorsurvey-phol_SANGER_5_FBgn0035997/homer-M00211/flyfactorsurvey-phol_SOLEXA_5_FBgn0035997/flyfactorsurvey-pho_SOLEXA_5_FBgn0002521/jaspar-PF0103.1	flyfactorsurvey-pho_SANGER_10_FBgn0002521|transfac_pro-M02044|elemento-AAAATGGCG|flyfactorsurvey-phol_SANGER_5_FBgn0035997|homer-M00211|flyfactorsurvey-phol_SOLEXA_5_FBgn0035997|flyfactorsurvey-pho_SOLEXA_5_FBgn0002521|jaspar-PF0103.1	YY1 regulates via flyfactorsurvey-pho_SANGER_10_FBgn0002521/transfac_pro-M02044/elemento-AAAATGGCG/flyfactorsurvey-phol_SANGER_5_FBgn0035997/homer-M00211/flyfactorsurvey-phol_SOLEXA_5_FBgn0035997/flyfactorsurvey-pho_SOLEXA_5_FBgn0002521/jaspar-PF0103.1 GDI2	287	YY1	Predicted	regulates via flyfactorsurvey-pho_SANGER_10_FBgn0002521/transfac_pro-M02044/elemento-AAAATGGCG/flyfactorsurvey-phol_SANGER_5_FBgn0035997/homer-M00211/flyfactorsurvey-phol_SOLEXA_5_FBgn0035997/flyfactorsurvey-pho_SOLEXA_5_FBgn0002521/jaspar-PF0103.1	YY1 regulates via flyfactorsurvey-pho_SANGER_10_FBgn0002521/transfac_pro-M02044/elemento-AAAATGGCG/flyfactorsurvey-phol_SANGER_5_FBgn0035997/homer-M00211/flyfactorsurvey-phol_SOLEXA_5_FBgn0035997/flyfactorsurvey-pho_SOLEXA_5_FBgn0002521/jaspar-PF0103.1 GDI2	GDI2
hg19	regulates via flyfactorsurvey-pho_SANGER_10_FBgn0002521/transfac_pro-M02044/elemento-AAAATGGCG/flyfactorsurvey-phol_SANGER_5_FBgn0035997/homer-M00211/flyfactorsurvey-phol_SOLEXA_5_FBgn0035997/flyfactorsurvey-pho_SOLEXA_5_FBgn0002521/jaspar-PF0103.1	flyfactorsurvey-pho_SANGER_10_FBgn0002521|transfac_pro-M02044|elemento-AAAATGGCG|flyfactorsurvey-phol_SANGER_5_FBgn0035997|homer-M00211|flyfactorsurvey-phol_SOLEXA_5_FBgn0035997|flyfactorsurvey-pho_SOLEXA_5_FBgn0002521|jaspar-PF0103.1	YY1 regulates via flyfactorsurvey-pho_SANGER_10_FBgn0002521/transfac_pro-M02044/elemento-AAAATGGCG/flyfactorsurvey-phol_SANGER_5_FBgn0035997/homer-M00211/flyfactorsurvey-phol_SOLEXA_5_FBgn0035997/flyfactorsurvey-pho_SOLEXA_5_FBgn0002521/jaspar-PF0103.1 INHBA	286	YY1	Predicted	regulates via flyfactorsurvey-pho_SANGER_10_FBgn0002521/transfac_pro-M02044/elemento-AAAATGGCG/flyfactorsurvey-phol_SANGER_5_FBgn0035997/homer-M00211/flyfactorsurvey-phol_SOLEXA_5_FBgn0035997/flyfactorsurvey-pho_SOLEXA_5_FBgn0002521/jaspar-PF0103.1	YY1 regulates via flyfactorsurvey-pho_SANGER_10_FBgn0002521/transfac_pro-M02044/elemento-AAAATGGCG/flyfactorsurvey-phol_SANGER_5_FBgn0035997/homer-M00211/flyfactorsurvey-phol_SOLEXA_5_FBgn0035997/flyfactorsurvey-pho_SOLEXA_5_FBgn0002521/jaspar-PF0103.1 INHBA	INHBA
hg19	regulates via flyfactorsurvey-pho_SANGER_10_FBgn0002521/transfac_pro-M02044/elemento-AAAATGGCG/flyfactorsurvey-phol_SANGER_5_FBgn0035997/homer-M00211/flyfactorsurvey-phol_SOLEXA_5_FBgn0035997/flyfactorsurvey-pho_SOLEXA_5_FBgn0002521/jaspar-PF0103.1	flyfactorsurvey-pho_SANGER_10_FBgn0002521|transfac_pro-M02044|elemento-AAAATGGCG|flyfactorsurvey-phol_SANGER_5_FBgn0035997|homer-M00211|flyfactorsurvey-phol_SOLEXA_5_FBgn0035997|flyfactorsurvey-pho_SOLEXA_5_FBgn0002521|jaspar-PF0103.1	YY1 regulates via flyfactorsurvey-pho_SANGER_10_FBgn0002521/transfac_pro-M02044/elemento-AAAATGGCG/flyfactorsurvey-phol_SANGER_5_FBgn0035997/homer-M00211/flyfactorsurvey-phol_SOLEXA_5_FBgn0035997/flyfactorsurvey-pho_SOLEXA_5_FBgn0002521/jaspar-PF0103.1 SLC39A7	284	YY1	Predicted	regulates via flyfactorsurvey-pho_SANGER_10_FBgn0002521/transfac_pro-M02044/elemento-AAAATGGCG/flyfactorsurvey-phol_SANGER_5_FBgn0035997/homer-M00211/flyfactorsurvey-phol_SOLEXA_5_FBgn0035997/flyfactorsurvey-pho_SOLEXA_5_FBgn0002521/jaspar-PF0103.1	YY1 regulates via flyfactorsurvey-pho_SANGER_10_FBgn0002521/transfac_pro-M02044/elemento-AAAATGGCG/flyfactorsurvey-phol_SANGER_5_FBgn0035997/homer-M00211/flyfactorsurvey-phol_SOLEXA_5_FBgn0035997/flyfactorsurvey-pho_SOLEXA_5_FBgn0002521/jaspar-PF0103.1 SLC39A7	SLC39A7
hg19	regulates via flyfactorsurvey-pho_SANGER_10_FBgn0002521/transfac_pro-M02044/elemento-AAAATGGCG/flyfactorsurvey-phol_SANGER_5_FBgn0035997/homer-M00211/flyfactorsurvey-phol_SOLEXA_5_FBgn0035997/flyfactorsurvey-pho_SOLEXA_5_FBgn0002521/jaspar-PF0103.1	flyfactorsurvey-pho_SANGER_10_FBgn0002521|transfac_pro-M02044|elemento-AAAATGGCG|flyfactorsurvey-phol_SANGER_5_FBgn0035997|homer-M00211|flyfactorsurvey-phol_SOLEXA_5_FBgn0035997|flyfactorsurvey-pho_SOLEXA_5_FBgn0002521|jaspar-PF0103.1	YY1 regulates via flyfactorsurvey-pho_SANGER_10_FBgn0002521/transfac_pro-M02044/elemento-AAAATGGCG/flyfactorsurvey-phol_SANGER_5_FBgn0035997/homer-M00211/flyfactorsurvey-phol_SOLEXA_5_FBgn0035997/flyfactorsurvey-pho_SOLEXA_5_FBgn0002521/jaspar-PF0103.1 NACA	283	YY1	Predicted	regulates via flyfactorsurvey-pho_SANGER_10_FBgn0002521/transfac_pro-M02044/elemento-AAAATGGCG/flyfactorsurvey-phol_SANGER_5_FBgn0035997/homer-M00211/flyfactorsurvey-phol_SOLEXA_5_FBgn0035997/flyfactorsurvey-pho_SOLEXA_5_FBgn0002521/jaspar-PF0103.1	YY1 regulates via flyfactorsurvey-pho_SANGER_10_FBgn0002521/transfac_pro-M02044/elemento-AAAATGGCG/flyfactorsurvey-phol_SANGER_5_FBgn0035997/homer-M00211/flyfactorsurvey-phol_SOLEXA_5_FBgn0035997/flyfactorsurvey-pho_SOLEXA_5_FBgn0002521/jaspar-PF0103.1 NACA	NACA
hg19	regulates via flyfactorsurvey-pho_SANGER_10_FBgn0002521/transfac_pro-M02044/elemento-AAAATGGCG/flyfactorsurvey-phol_SANGER_5_FBgn0035997/homer-M00211/flyfactorsurvey-phol_SOLEXA_5_FBgn0035997/flyfactorsurvey-pho_SOLEXA_5_FBgn0002521/jaspar-PF0103.1	flyfactorsurvey-pho_SANGER_10_FBgn0002521|transfac_pro-M02044|elemento-AAAATGGCG|flyfactorsurvey-phol_SANGER_5_FBgn0035997|homer-M00211|flyfactorsurvey-phol_SOLEXA_5_FBgn0035997|flyfactorsurvey-pho_SOLEXA_5_FBgn0002521|jaspar-PF0103.1	YY1 regulates via flyfactorsurvey-pho_SANGER_10_FBgn0002521/transfac_pro-M02044/elemento-AAAATGGCG/flyfactorsurvey-phol_SANGER_5_FBgn0035997/homer-M00211/flyfactorsurvey-phol_SOLEXA_5_FBgn0035997/flyfactorsurvey-pho_SOLEXA_5_FBgn0002521/jaspar-PF0103.1 RNF19A	282	YY1	Predicted	regulates via flyfactorsurvey-pho_SANGER_10_FBgn0002521/transfac_pro-M02044/elemento-AAAATGGCG/flyfactorsurvey-phol_SANGER_5_FBgn0035997/homer-M00211/flyfactorsurvey-phol_SOLEXA_5_FBgn0035997/flyfactorsurvey-pho_SOLEXA_5_FBgn0002521/jaspar-PF0103.1	YY1 regulates via flyfactorsurvey-pho_SANGER_10_FBgn0002521/transfac_pro-M02044/elemento-AAAATGGCG/flyfactorsurvey-phol_SANGER_5_FBgn0035997/homer-M00211/flyfactorsurvey-phol_SOLEXA_5_FBgn0035997/flyfactorsurvey-pho_SOLEXA_5_FBgn0002521/jaspar-PF0103.1 RNF19A	RNF19A
hg19	regulates via flyfactorsurvey-pho_SANGER_10_FBgn0002521/transfac_pro-M02044/elemento-AAAATGGCG/flyfactorsurvey-phol_SANGER_5_FBgn0035997/homer-M00211/flyfactorsurvey-phol_SOLEXA_5_FBgn0035997/flyfactorsurvey-pho_SOLEXA_5_FBgn0002521/jaspar-PF0103.1	flyfactorsurvey-pho_SANGER_10_FBgn0002521|transfac_pro-M02044|elemento-AAAATGGCG|flyfactorsurvey-phol_SANGER_5_FBgn0035997|homer-M00211|flyfactorsurvey-phol_SOLEXA_5_FBgn0035997|flyfactorsurvey-pho_SOLEXA_5_FBgn0002521|jaspar-PF0103.1	YY1 regulates via flyfactorsurvey-pho_SANGER_10_FBgn0002521/transfac_pro-M02044/elemento-AAAATGGCG/flyfactorsurvey-phol_SANGER_5_FBgn0035997/homer-M00211/flyfactorsurvey-phol_SOLEXA_5_FBgn0035997/flyfactorsurvey-pho_SOLEXA_5_FBgn0002521/jaspar-PF0103.1 BCL6	282	YY1	Predicted	regulates via flyfactorsurvey-pho_SANGER_10_FBgn0002521/transfac_pro-M02044/elemento-AAAATGGCG/flyfactorsurvey-phol_SANGER_5_FBgn0035997/homer-M00211/flyfactorsurvey-phol_SOLEXA_5_FBgn0035997/flyfactorsurvey-pho_SOLEXA_5_FBgn0002521/jaspar-PF0103.1	YY1 regulates via flyfactorsurvey-pho_SANGER_10_FBgn0002521/transfac_pro-M02044/elemento-AAAATGGCG/flyfactorsurvey-phol_SANGER_5_FBgn0035997/homer-M00211/flyfactorsurvey-phol_SOLEXA_5_FBgn0035997/flyfactorsurvey-pho_SOLEXA_5_FBgn0002521/jaspar-PF0103.1 BCL6	BCL6
hg19	regulates via flyfactorsurvey-pho_SANGER_10_FBgn0002521/transfac_pro-M02044/elemento-AAAATGGCG/flyfactorsurvey-phol_SANGER_5_FBgn0035997/homer-M00211/flyfactorsurvey-phol_SOLEXA_5_FBgn0035997/flyfactorsurvey-pho_SOLEXA_5_FBgn0002521/jaspar-PF0103.1	flyfactorsurvey-pho_SANGER_10_FBgn0002521|transfac_pro-M02044|elemento-AAAATGGCG|flyfactorsurvey-phol_SANGER_5_FBgn0035997|homer-M00211|flyfactorsurvey-phol_SOLEXA_5_FBgn0035997|flyfactorsurvey-pho_SOLEXA_5_FBgn0002521|jaspar-PF0103.1	YY1 regulates via flyfactorsurvey-pho_SANGER_10_FBgn0002521/transfac_pro-M02044/elemento-AAAATGGCG/flyfactorsurvey-phol_SANGER_5_FBgn0035997/homer-M00211/flyfactorsurvey-phol_SOLEXA_5_FBgn0035997/flyfactorsurvey-pho_SOLEXA_5_FBgn0002521/jaspar-PF0103.1 CLK2	281	YY1	Predicted	regulates via flyfactorsurvey-pho_SANGER_10_FBgn0002521/transfac_pro-M02044/elemento-AAAATGGCG/flyfactorsurvey-phol_SANGER_5_FBgn0035997/homer-M00211/flyfactorsurvey-phol_SOLEXA_5_FBgn0035997/flyfactorsurvey-pho_SOLEXA_5_FBgn0002521/jaspar-PF0103.1	YY1 regulates via flyfactorsurvey-pho_SANGER_10_FBgn0002521/transfac_pro-M02044/elemento-AAAATGGCG/flyfactorsurvey-phol_SANGER_5_FBgn0035997/homer-M00211/flyfactorsurvey-phol_SOLEXA_5_FBgn0035997/flyfactorsurvey-pho_SOLEXA_5_FBgn0002521/jaspar-PF0103.1 CLK2	CLK2
hg19	regulates via flyfactorsurvey-pho_SANGER_10_FBgn0002521/transfac_pro-M02044/elemento-AAAATGGCG/flyfactorsurvey-phol_SANGER_5_FBgn0035997/homer-M00211/flyfactorsurvey-phol_SOLEXA_5_FBgn0035997/flyfactorsurvey-pho_SOLEXA_5_FBgn0002521/jaspar-PF0103.1	flyfactorsurvey-pho_SANGER_10_FBgn0002521|transfac_pro-M02044|elemento-AAAATGGCG|flyfactorsurvey-phol_SANGER_5_FBgn0035997|homer-M00211|flyfactorsurvey-phol_SOLEXA_5_FBgn0035997|flyfactorsurvey-pho_SOLEXA_5_FBgn0002521|jaspar-PF0103.1	YY1 regulates via flyfactorsurvey-pho_SANGER_10_FBgn0002521/transfac_pro-M02044/elemento-AAAATGGCG/flyfactorsurvey-phol_SANGER_5_FBgn0035997/homer-M00211/flyfactorsurvey-phol_SOLEXA_5_FBgn0035997/flyfactorsurvey-pho_SOLEXA_5_FBgn0002521/jaspar-PF0103.1 GPC3	280	YY1	Predicted	regulates via flyfactorsurvey-pho_SANGER_10_FBgn0002521/transfac_pro-M02044/elemento-AAAATGGCG/flyfactorsurvey-phol_SANGER_5_FBgn0035997/homer-M00211/flyfactorsurvey-phol_SOLEXA_5_FBgn0035997/flyfactorsurvey-pho_SOLEXA_5_FBgn0002521/jaspar-PF0103.1	YY1 regulates via flyfactorsurvey-pho_SANGER_10_FBgn0002521/transfac_pro-M02044/elemento-AAAATGGCG/flyfactorsurvey-phol_SANGER_5_FBgn0035997/homer-M00211/flyfactorsurvey-phol_SOLEXA_5_FBgn0035997/flyfactorsurvey-pho_SOLEXA_5_FBgn0002521/jaspar-PF0103.1 GPC3	GPC3
hg19	regulates via flyfactorsurvey-pho_SANGER_10_FBgn0002521/transfac_pro-M02044/elemento-AAAATGGCG/flyfactorsurvey-phol_SANGER_5_FBgn0035997/homer-M00211/flyfactorsurvey-phol_SOLEXA_5_FBgn0035997/flyfactorsurvey-pho_SOLEXA_5_FBgn0002521/jaspar-PF0103.1	flyfactorsurvey-pho_SANGER_10_FBgn0002521|transfac_pro-M02044|elemento-AAAATGGCG|flyfactorsurvey-phol_SANGER_5_FBgn0035997|homer-M00211|flyfactorsurvey-phol_SOLEXA_5_FBgn0035997|flyfactorsurvey-pho_SOLEXA_5_FBgn0002521|jaspar-PF0103.1	YY1 regulates via flyfactorsurvey-pho_SANGER_10_FBgn0002521/transfac_pro-M02044/elemento-AAAATGGCG/flyfactorsurvey-phol_SANGER_5_FBgn0035997/homer-M00211/flyfactorsurvey-phol_SOLEXA_5_FBgn0035997/flyfactorsurvey-pho_SOLEXA_5_FBgn0002521/jaspar-PF0103.1 AZIN1	280	YY1	Predicted	regulates via flyfactorsurvey-pho_SANGER_10_FBgn0002521/transfac_pro-M02044/elemento-AAAATGGCG/flyfactorsurvey-phol_SANGER_5_FBgn0035997/homer-M00211/flyfactorsurvey-phol_SOLEXA_5_FBgn0035997/flyfactorsurvey-pho_SOLEXA_5_FBgn0002521/jaspar-PF0103.1	YY1 regulates via flyfactorsurvey-pho_SANGER_10_FBgn0002521/transfac_pro-M02044/elemento-AAAATGGCG/flyfactorsurvey-phol_SANGER_5_FBgn0035997/homer-M00211/flyfactorsurvey-phol_SOLEXA_5_FBgn0035997/flyfactorsurvey-pho_SOLEXA_5_FBgn0002521/jaspar-PF0103.1 AZIN1	AZIN1
hg19	regulates via flyfactorsurvey-pho_SANGER_10_FBgn0002521/transfac_pro-M02044/elemento-AAAATGGCG/flyfactorsurvey-phol_SANGER_5_FBgn0035997/homer-M00211/flyfactorsurvey-phol_SOLEXA_5_FBgn0035997/flyfactorsurvey-pho_SOLEXA_5_FBgn0002521/jaspar-PF0103.1	flyfactorsurvey-pho_SANGER_10_FBgn0002521|transfac_pro-M02044|elemento-AAAATGGCG|flyfactorsurvey-phol_SANGER_5_FBgn0035997|homer-M00211|flyfactorsurvey-phol_SOLEXA_5_FBgn0035997|flyfactorsurvey-pho_SOLEXA_5_FBgn0002521|jaspar-PF0103.1	YY1 regulates via flyfactorsurvey-pho_SANGER_10_FBgn0002521/transfac_pro-M02044/elemento-AAAATGGCG/flyfactorsurvey-phol_SANGER_5_FBgn0035997/homer-M00211/flyfactorsurvey-phol_SOLEXA_5_FBgn0035997/flyfactorsurvey-pho_SOLEXA_5_FBgn0002521/jaspar-PF0103.1 ISCU	278	YY1	Predicted	regulates via flyfactorsurvey-pho_SANGER_10_FBgn0002521/transfac_pro-M02044/elemento-AAAATGGCG/flyfactorsurvey-phol_SANGER_5_FBgn0035997/homer-M00211/flyfactorsurvey-phol_SOLEXA_5_FBgn0035997/flyfactorsurvey-pho_SOLEXA_5_FBgn0002521/jaspar-PF0103.1	YY1 regulates via flyfactorsurvey-pho_SANGER_10_FBgn0002521/transfac_pro-M02044/elemento-AAAATGGCG/flyfactorsurvey-phol_SANGER_5_FBgn0035997/homer-M00211/flyfactorsurvey-phol_SOLEXA_5_FBgn0035997/flyfactorsurvey-pho_SOLEXA_5_FBgn0002521/jaspar-PF0103.1 ISCU	ISCU
hg19	regulates via flyfactorsurvey-pho_SANGER_10_FBgn0002521/transfac_pro-M02044/elemento-AAAATGGCG/flyfactorsurvey-phol_SANGER_5_FBgn0035997/homer-M00211/flyfactorsurvey-phol_SOLEXA_5_FBgn0035997/flyfactorsurvey-pho_SOLEXA_5_FBgn0002521/jaspar-PF0103.1	flyfactorsurvey-pho_SANGER_10_FBgn0002521|transfac_pro-M02044|elemento-AAAATGGCG|flyfactorsurvey-phol_SANGER_5_FBgn0035997|homer-M00211|flyfactorsurvey-phol_SOLEXA_5_FBgn0035997|flyfactorsurvey-pho_SOLEXA_5_FBgn0002521|jaspar-PF0103.1	YY1 regulates via flyfactorsurvey-pho_SANGER_10_FBgn0002521/transfac_pro-M02044/elemento-AAAATGGCG/flyfactorsurvey-phol_SANGER_5_FBgn0035997/homer-M00211/flyfactorsurvey-phol_SOLEXA_5_FBgn0035997/flyfactorsurvey-pho_SOLEXA_5_FBgn0002521/jaspar-PF0103.1 EIF3A	278	YY1	Predicted	regulates via flyfactorsurvey-pho_SANGER_10_FBgn0002521/transfac_pro-M02044/elemento-AAAATGGCG/flyfactorsurvey-phol_SANGER_5_FBgn0035997/homer-M00211/flyfactorsurvey-phol_SOLEXA_5_FBgn0035997/flyfactorsurvey-pho_SOLEXA_5_FBgn0002521/jaspar-PF0103.1	YY1 regulates via flyfactorsurvey-pho_SANGER_10_FBgn0002521/transfac_pro-M02044/elemento-AAAATGGCG/flyfactorsurvey-phol_SANGER_5_FBgn0035997/homer-M00211/flyfactorsurvey-phol_SOLEXA_5_FBgn0035997/flyfactorsurvey-pho_SOLEXA_5_FBgn0002521/jaspar-PF0103.1 EIF3A	EIF3A
hg19	regulates via flyfactorsurvey-pho_SANGER_10_FBgn0002521/transfac_pro-M02044/elemento-AAAATGGCG/flyfactorsurvey-phol_SANGER_5_FBgn0035997/homer-M00211/flyfactorsurvey-phol_SOLEXA_5_FBgn0035997/flyfactorsurvey-pho_SOLEXA_5_FBgn0002521/jaspar-PF0103.1	flyfactorsurvey-pho_SANGER_10_FBgn0002521|transfac_pro-M02044|elemento-AAAATGGCG|flyfactorsurvey-phol_SANGER_5_FBgn0035997|homer-M00211|flyfactorsurvey-phol_SOLEXA_5_FBgn0035997|flyfactorsurvey-pho_SOLEXA_5_FBgn0002521|jaspar-PF0103.1	YY1 regulates via flyfactorsurvey-pho_SANGER_10_FBgn0002521/transfac_pro-M02044/elemento-AAAATGGCG/flyfactorsurvey-phol_SANGER_5_FBgn0035997/homer-M00211/flyfactorsurvey-phol_SOLEXA_5_FBgn0035997/flyfactorsurvey-pho_SOLEXA_5_FBgn0002521/jaspar-PF0103.1 ABL1	274	YY1	Predicted	regulates via flyfactorsurvey-pho_SANGER_10_FBgn0002521/transfac_pro-M02044/elemento-AAAATGGCG/flyfactorsurvey-phol_SANGER_5_FBgn0035997/homer-M00211/flyfactorsurvey-phol_SOLEXA_5_FBgn0035997/flyfactorsurvey-pho_SOLEXA_5_FBgn0002521/jaspar-PF0103.1	YY1 regulates via flyfactorsurvey-pho_SANGER_10_FBgn0002521/transfac_pro-M02044/elemento-AAAATGGCG/flyfactorsurvey-phol_SANGER_5_FBgn0035997/homer-M00211/flyfactorsurvey-phol_SOLEXA_5_FBgn0035997/flyfactorsurvey-pho_SOLEXA_5_FBgn0002521/jaspar-PF0103.1 ABL1	ABL1
hg19	regulates via flyfactorsurvey-pho_SANGER_10_FBgn0002521/transfac_pro-M02044/elemento-AAAATGGCG/flyfactorsurvey-phol_SANGER_5_FBgn0035997/homer-M00211/flyfactorsurvey-phol_SOLEXA_5_FBgn0035997/flyfactorsurvey-pho_SOLEXA_5_FBgn0002521/jaspar-PF0103.1	flyfactorsurvey-pho_SANGER_10_FBgn0002521|transfac_pro-M02044|elemento-AAAATGGCG|flyfactorsurvey-phol_SANGER_5_FBgn0035997|homer-M00211|flyfactorsurvey-phol_SOLEXA_5_FBgn0035997|flyfactorsurvey-pho_SOLEXA_5_FBgn0002521|jaspar-PF0103.1	YY1 regulates via flyfactorsurvey-pho_SANGER_10_FBgn0002521/transfac_pro-M02044/elemento-AAAATGGCG/flyfactorsurvey-phol_SANGER_5_FBgn0035997/homer-M00211/flyfactorsurvey-phol_SOLEXA_5_FBgn0035997/flyfactorsurvey-pho_SOLEXA_5_FBgn0002521/jaspar-PF0103.1 YES1	271	YY1	Predicted	regulates via flyfactorsurvey-pho_SANGER_10_FBgn0002521/transfac_pro-M02044/elemento-AAAATGGCG/flyfactorsurvey-phol_SANGER_5_FBgn0035997/homer-M00211/flyfactorsurvey-phol_SOLEXA_5_FBgn0035997/flyfactorsurvey-pho_SOLEXA_5_FBgn0002521/jaspar-PF0103.1	YY1 regulates via flyfactorsurvey-pho_SANGER_10_FBgn0002521/transfac_pro-M02044/elemento-AAAATGGCG/flyfactorsurvey-phol_SANGER_5_FBgn0035997/homer-M00211/flyfactorsurvey-phol_SOLEXA_5_FBgn0035997/flyfactorsurvey-pho_SOLEXA_5_FBgn0002521/jaspar-PF0103.1 YES1	YES1
hg19	regulates via flyfactorsurvey-pho_SANGER_10_FBgn0002521/transfac_pro-M02044/elemento-AAAATGGCG/flyfactorsurvey-phol_SANGER_5_FBgn0035997/homer-M00211/flyfactorsurvey-phol_SOLEXA_5_FBgn0035997/flyfactorsurvey-pho_SOLEXA_5_FBgn0002521/jaspar-PF0103.1	flyfactorsurvey-pho_SANGER_10_FBgn0002521|transfac_pro-M02044|elemento-AAAATGGCG|flyfactorsurvey-phol_SANGER_5_FBgn0035997|homer-M00211|flyfactorsurvey-phol_SOLEXA_5_FBgn0035997|flyfactorsurvey-pho_SOLEXA_5_FBgn0002521|jaspar-PF0103.1	YY1 regulates via flyfactorsurvey-pho_SANGER_10_FBgn0002521/transfac_pro-M02044/elemento-AAAATGGCG/flyfactorsurvey-phol_SANGER_5_FBgn0035997/homer-M00211/flyfactorsurvey-phol_SOLEXA_5_FBgn0035997/flyfactorsurvey-pho_SOLEXA_5_FBgn0002521/jaspar-PF0103.1 WDR82	270	YY1	Predicted	regulates via flyfactorsurvey-pho_SANGER_10_FBgn0002521/transfac_pro-M02044/elemento-AAAATGGCG/flyfactorsurvey-phol_SANGER_5_FBgn0035997/homer-M00211/flyfactorsurvey-phol_SOLEXA_5_FBgn0035997/flyfactorsurvey-pho_SOLEXA_5_FBgn0002521/jaspar-PF0103.1	YY1 regulates via flyfactorsurvey-pho_SANGER_10_FBgn0002521/transfac_pro-M02044/elemento-AAAATGGCG/flyfactorsurvey-phol_SANGER_5_FBgn0035997/homer-M00211/flyfactorsurvey-phol_SOLEXA_5_FBgn0035997/flyfactorsurvey-pho_SOLEXA_5_FBgn0002521/jaspar-PF0103.1 WDR82	WDR82
hg19	regulates via flyfactorsurvey-pho_SANGER_10_FBgn0002521/transfac_pro-M02044/elemento-AAAATGGCG/flyfactorsurvey-phol_SANGER_5_FBgn0035997/homer-M00211/flyfactorsurvey-phol_SOLEXA_5_FBgn0035997/flyfactorsurvey-pho_SOLEXA_5_FBgn0002521/jaspar-PF0103.1	flyfactorsurvey-pho_SANGER_10_FBgn0002521|transfac_pro-M02044|elemento-AAAATGGCG|flyfactorsurvey-phol_SANGER_5_FBgn0035997|homer-M00211|flyfactorsurvey-phol_SOLEXA_5_FBgn0035997|flyfactorsurvey-pho_SOLEXA_5_FBgn0002521|jaspar-PF0103.1	YY1 regulates via flyfactorsurvey-pho_SANGER_10_FBgn0002521/transfac_pro-M02044/elemento-AAAATGGCG/flyfactorsurvey-phol_SANGER_5_FBgn0035997/homer-M00211/flyfactorsurvey-phol_SOLEXA_5_FBgn0035997/flyfactorsurvey-pho_SOLEXA_5_FBgn0002521/jaspar-PF0103.1 GNAI2	270	YY1	Predicted	regulates via flyfactorsurvey-pho_SANGER_10_FBgn0002521/transfac_pro-M02044/elemento-AAAATGGCG/flyfactorsurvey-phol_SANGER_5_FBgn0035997/homer-M00211/flyfactorsurvey-phol_SOLEXA_5_FBgn0035997/flyfactorsurvey-pho_SOLEXA_5_FBgn0002521/jaspar-PF0103.1	YY1 regulates via flyfactorsurvey-pho_SANGER_10_FBgn0002521/transfac_pro-M02044/elemento-AAAATGGCG/flyfactorsurvey-phol_SANGER_5_FBgn0035997/homer-M00211/flyfactorsurvey-phol_SOLEXA_5_FBgn0035997/flyfactorsurvey-pho_SOLEXA_5_FBgn0002521/jaspar-PF0103.1 GNAI2	GNAI2
hg19	regulates via flyfactorsurvey-pho_SANGER_10_FBgn0002521/transfac_pro-M02044/elemento-AAAATGGCG/flyfactorsurvey-phol_SANGER_5_FBgn0035997/homer-M00211/flyfactorsurvey-phol_SOLEXA_5_FBgn0035997/flyfactorsurvey-pho_SOLEXA_5_FBgn0002521/jaspar-PF0103.1	flyfactorsurvey-pho_SANGER_10_FBgn0002521|transfac_pro-M02044|elemento-AAAATGGCG|flyfactorsurvey-phol_SANGER_5_FBgn0035997|homer-M00211|flyfactorsurvey-phol_SOLEXA_5_FBgn0035997|flyfactorsurvey-pho_SOLEXA_5_FBgn0002521|jaspar-PF0103.1	YY1 regulates via flyfactorsurvey-pho_SANGER_10_FBgn0002521/transfac_pro-M02044/elemento-AAAATGGCG/flyfactorsurvey-phol_SANGER_5_FBgn0035997/homer-M00211/flyfactorsurvey-phol_SOLEXA_5_FBgn0035997/flyfactorsurvey-pho_SOLEXA_5_FBgn0002521/jaspar-PF0103.1 ZFP36L2	269	YY1	Predicted	regulates via flyfactorsurvey-pho_SANGER_10_FBgn0002521/transfac_pro-M02044/elemento-AAAATGGCG/flyfactorsurvey-phol_SANGER_5_FBgn0035997/homer-M00211/flyfactorsurvey-phol_SOLEXA_5_FBgn0035997/flyfactorsurvey-pho_SOLEXA_5_FBgn0002521/jaspar-PF0103.1	YY1 regulates via flyfactorsurvey-pho_SANGER_10_FBgn0002521/transfac_pro-M02044/elemento-AAAATGGCG/flyfactorsurvey-phol_SANGER_5_FBgn0035997/homer-M00211/flyfactorsurvey-phol_SOLEXA_5_FBgn0035997/flyfactorsurvey-pho_SOLEXA_5_FBgn0002521/jaspar-PF0103.1 ZFP36L2	ZFP36L2
hg19	regulates via flyfactorsurvey-pho_SANGER_10_FBgn0002521/transfac_pro-M02044/elemento-AAAATGGCG/flyfactorsurvey-phol_SANGER_5_FBgn0035997/homer-M00211/flyfactorsurvey-phol_SOLEXA_5_FBgn0035997/flyfactorsurvey-pho_SOLEXA_5_FBgn0002521/jaspar-PF0103.1	flyfactorsurvey-pho_SANGER_10_FBgn0002521|transfac_pro-M02044|elemento-AAAATGGCG|flyfactorsurvey-phol_SANGER_5_FBgn0035997|homer-M00211|flyfactorsurvey-phol_SOLEXA_5_FBgn0035997|flyfactorsurvey-pho_SOLEXA_5_FBgn0002521|jaspar-PF0103.1	YY1 regulates via flyfactorsurvey-pho_SANGER_10_FBgn0002521/transfac_pro-M02044/elemento-AAAATGGCG/flyfactorsurvey-phol_SANGER_5_FBgn0035997/homer-M00211/flyfactorsurvey-phol_SOLEXA_5_FBgn0035997/flyfactorsurvey-pho_SOLEXA_5_FBgn0002521/jaspar-PF0103.1 WASL	269	YY1	Predicted	regulates via flyfactorsurvey-pho_SANGER_10_FBgn0002521/transfac_pro-M02044/elemento-AAAATGGCG/flyfactorsurvey-phol_SANGER_5_FBgn0035997/homer-M00211/flyfactorsurvey-phol_SOLEXA_5_FBgn0035997/flyfactorsurvey-pho_SOLEXA_5_FBgn0002521/jaspar-PF0103.1	YY1 regulates via flyfactorsurvey-pho_SANGER_10_FBgn0002521/transfac_pro-M02044/elemento-AAAATGGCG/flyfactorsurvey-phol_SANGER_5_FBgn0035997/homer-M00211/flyfactorsurvey-phol_SOLEXA_5_FBgn0035997/flyfactorsurvey-pho_SOLEXA_5_FBgn0002521/jaspar-PF0103.1 WASL	WASL
hg19	regulates via flyfactorsurvey-pho_SANGER_10_FBgn0002521/transfac_pro-M02044/elemento-AAAATGGCG/flyfactorsurvey-phol_SANGER_5_FBgn0035997/homer-M00211/flyfactorsurvey-phol_SOLEXA_5_FBgn0035997/flyfactorsurvey-pho_SOLEXA_5_FBgn0002521/jaspar-PF0103.1	flyfactorsurvey-pho_SANGER_10_FBgn0002521|transfac_pro-M02044|elemento-AAAATGGCG|flyfactorsurvey-phol_SANGER_5_FBgn0035997|homer-M00211|flyfactorsurvey-phol_SOLEXA_5_FBgn0035997|flyfactorsurvey-pho_SOLEXA_5_FBgn0002521|jaspar-PF0103.1	YY1 regulates via flyfactorsurvey-pho_SANGER_10_FBgn0002521/transfac_pro-M02044/elemento-AAAATGGCG/flyfactorsurvey-phol_SANGER_5_FBgn0035997/homer-M00211/flyfactorsurvey-phol_SOLEXA_5_FBgn0035997/flyfactorsurvey-pho_SOLEXA_5_FBgn0002521/jaspar-PF0103.1 GOLPH3	269	YY1	Predicted	regulates via flyfactorsurvey-pho_SANGER_10_FBgn0002521/transfac_pro-M02044/elemento-AAAATGGCG/flyfactorsurvey-phol_SANGER_5_FBgn0035997/homer-M00211/flyfactorsurvey-phol_SOLEXA_5_FBgn0035997/flyfactorsurvey-pho_SOLEXA_5_FBgn0002521/jaspar-PF0103.1	YY1 regulates via flyfactorsurvey-pho_SANGER_10_FBgn0002521/transfac_pro-M02044/elemento-AAAATGGCG/flyfactorsurvey-phol_SANGER_5_FBgn0035997/homer-M00211/flyfactorsurvey-phol_SOLEXA_5_FBgn0035997/flyfactorsurvey-pho_SOLEXA_5_FBgn0002521/jaspar-PF0103.1 GOLPH3	GOLPH3
hg19	regulates via flyfactorsurvey-pho_SANGER_10_FBgn0002521/transfac_pro-M02044/elemento-AAAATGGCG/flyfactorsurvey-phol_SANGER_5_FBgn0035997/homer-M00211/flyfactorsurvey-phol_SOLEXA_5_FBgn0035997/flyfactorsurvey-pho_SOLEXA_5_FBgn0002521/jaspar-PF0103.1	flyfactorsurvey-pho_SANGER_10_FBgn0002521|transfac_pro-M02044|elemento-AAAATGGCG|flyfactorsurvey-phol_SANGER_5_FBgn0035997|homer-M00211|flyfactorsurvey-phol_SOLEXA_5_FBgn0035997|flyfactorsurvey-pho_SOLEXA_5_FBgn0002521|jaspar-PF0103.1	YY1 regulates via flyfactorsurvey-pho_SANGER_10_FBgn0002521/transfac_pro-M02044/elemento-AAAATGGCG/flyfactorsurvey-phol_SANGER_5_FBgn0035997/homer-M00211/flyfactorsurvey-phol_SOLEXA_5_FBgn0035997/flyfactorsurvey-pho_SOLEXA_5_FBgn0002521/jaspar-PF0103.1 GNAQ	269	YY1	Predicted	regulates via flyfactorsurvey-pho_SANGER_10_FBgn0002521/transfac_pro-M02044/elemento-AAAATGGCG/flyfactorsurvey-phol_SANGER_5_FBgn0035997/homer-M00211/flyfactorsurvey-phol_SOLEXA_5_FBgn0035997/flyfactorsurvey-pho_SOLEXA_5_FBgn0002521/jaspar-PF0103.1	YY1 regulates via flyfactorsurvey-pho_SANGER_10_FBgn0002521/transfac_pro-M02044/elemento-AAAATGGCG/flyfactorsurvey-phol_SANGER_5_FBgn0035997/homer-M00211/flyfactorsurvey-phol_SOLEXA_5_FBgn0035997/flyfactorsurvey-pho_SOLEXA_5_FBgn0002521/jaspar-PF0103.1 GNAQ	GNAQ
hg19	regulates via flyfactorsurvey-pho_SANGER_10_FBgn0002521/transfac_pro-M02044/elemento-AAAATGGCG/flyfactorsurvey-phol_SANGER_5_FBgn0035997/homer-M00211/flyfactorsurvey-phol_SOLEXA_5_FBgn0035997/flyfactorsurvey-pho_SOLEXA_5_FBgn0002521/jaspar-PF0103.1	flyfactorsurvey-pho_SANGER_10_FBgn0002521|transfac_pro-M02044|elemento-AAAATGGCG|flyfactorsurvey-phol_SANGER_5_FBgn0035997|homer-M00211|flyfactorsurvey-phol_SOLEXA_5_FBgn0035997|flyfactorsurvey-pho_SOLEXA_5_FBgn0002521|jaspar-PF0103.1	YY1 regulates via flyfactorsurvey-pho_SANGER_10_FBgn0002521/transfac_pro-M02044/elemento-AAAATGGCG/flyfactorsurvey-phol_SANGER_5_FBgn0035997/homer-M00211/flyfactorsurvey-phol_SOLEXA_5_FBgn0035997/flyfactorsurvey-pho_SOLEXA_5_FBgn0002521/jaspar-PF0103.1 PRPF38B	265	YY1	Predicted	regulates via flyfactorsurvey-pho_SANGER_10_FBgn0002521/transfac_pro-M02044/elemento-AAAATGGCG/flyfactorsurvey-phol_SANGER_5_FBgn0035997/homer-M00211/flyfactorsurvey-phol_SOLEXA_5_FBgn0035997/flyfactorsurvey-pho_SOLEXA_5_FBgn0002521/jaspar-PF0103.1	YY1 regulates via flyfactorsurvey-pho_SANGER_10_FBgn0002521/transfac_pro-M02044/elemento-AAAATGGCG/flyfactorsurvey-phol_SANGER_5_FBgn0035997/homer-M00211/flyfactorsurvey-phol_SOLEXA_5_FBgn0035997/flyfactorsurvey-pho_SOLEXA_5_FBgn0002521/jaspar-PF0103.1 PRPF38B	PRPF38B
hg19	regulates via flyfactorsurvey-pho_SANGER_10_FBgn0002521/transfac_pro-M02044/elemento-AAAATGGCG/flyfactorsurvey-phol_SANGER_5_FBgn0035997/homer-M00211/flyfactorsurvey-phol_SOLEXA_5_FBgn0035997/flyfactorsurvey-pho_SOLEXA_5_FBgn0002521/jaspar-PF0103.1	flyfactorsurvey-pho_SANGER_10_FBgn0002521|transfac_pro-M02044|elemento-AAAATGGCG|flyfactorsurvey-phol_SANGER_5_FBgn0035997|homer-M00211|flyfactorsurvey-phol_SOLEXA_5_FBgn0035997|flyfactorsurvey-pho_SOLEXA_5_FBgn0002521|jaspar-PF0103.1	YY1 regulates via flyfactorsurvey-pho_SANGER_10_FBgn0002521/transfac_pro-M02044/elemento-AAAATGGCG/flyfactorsurvey-phol_SANGER_5_FBgn0035997/homer-M00211/flyfactorsurvey-phol_SOLEXA_5_FBgn0035997/flyfactorsurvey-pho_SOLEXA_5_FBgn0002521/jaspar-PF0103.1 VAMP2	264	YY1	Predicted	regulates via flyfactorsurvey-pho_SANGER_10_FBgn0002521/transfac_pro-M02044/elemento-AAAATGGCG/flyfactorsurvey-phol_SANGER_5_FBgn0035997/homer-M00211/flyfactorsurvey-phol_SOLEXA_5_FBgn0035997/flyfactorsurvey-pho_SOLEXA_5_FBgn0002521/jaspar-PF0103.1	YY1 regulates via flyfactorsurvey-pho_SANGER_10_FBgn0002521/transfac_pro-M02044/elemento-AAAATGGCG/flyfactorsurvey-phol_SANGER_5_FBgn0035997/homer-M00211/flyfactorsurvey-phol_SOLEXA_5_FBgn0035997/flyfactorsurvey-pho_SOLEXA_5_FBgn0002521/jaspar-PF0103.1 VAMP2	VAMP2
hg19	regulates via flyfactorsurvey-pho_SANGER_10_FBgn0002521/transfac_pro-M02044/elemento-AAAATGGCG/flyfactorsurvey-phol_SANGER_5_FBgn0035997/homer-M00211/flyfactorsurvey-phol_SOLEXA_5_FBgn0035997/flyfactorsurvey-pho_SOLEXA_5_FBgn0002521/jaspar-PF0103.1	flyfactorsurvey-pho_SANGER_10_FBgn0002521|transfac_pro-M02044|elemento-AAAATGGCG|flyfactorsurvey-phol_SANGER_5_FBgn0035997|homer-M00211|flyfactorsurvey-phol_SOLEXA_5_FBgn0035997|flyfactorsurvey-pho_SOLEXA_5_FBgn0002521|jaspar-PF0103.1	YY1 regulates via flyfactorsurvey-pho_SANGER_10_FBgn0002521/transfac_pro-M02044/elemento-AAAATGGCG/flyfactorsurvey-phol_SANGER_5_FBgn0035997/homer-M00211/flyfactorsurvey-phol_SOLEXA_5_FBgn0035997/flyfactorsurvey-pho_SOLEXA_5_FBgn0002521/jaspar-PF0103.1 TAGLN	264	YY1	Predicted	regulates via flyfactorsurvey-pho_SANGER_10_FBgn0002521/transfac_pro-M02044/elemento-AAAATGGCG/flyfactorsurvey-phol_SANGER_5_FBgn0035997/homer-M00211/flyfactorsurvey-phol_SOLEXA_5_FBgn0035997/flyfactorsurvey-pho_SOLEXA_5_FBgn0002521/jaspar-PF0103.1	YY1 regulates via flyfactorsurvey-pho_SANGER_10_FBgn0002521/transfac_pro-M02044/elemento-AAAATGGCG/flyfactorsurvey-phol_SANGER_5_FBgn0035997/homer-M00211/flyfactorsurvey-phol_SOLEXA_5_FBgn0035997/flyfactorsurvey-pho_SOLEXA_5_FBgn0002521/jaspar-PF0103.1 TAGLN	TAGLN
hg19	regulates via flyfactorsurvey-pho_SANGER_10_FBgn0002521/transfac_pro-M02044/elemento-AAAATGGCG/flyfactorsurvey-phol_SANGER_5_FBgn0035997/homer-M00211/flyfactorsurvey-phol_SOLEXA_5_FBgn0035997/flyfactorsurvey-pho_SOLEXA_5_FBgn0002521/jaspar-PF0103.1	flyfactorsurvey-pho_SANGER_10_FBgn0002521|transfac_pro-M02044|elemento-AAAATGGCG|flyfactorsurvey-phol_SANGER_5_FBgn0035997|homer-M00211|flyfactorsurvey-phol_SOLEXA_5_FBgn0035997|flyfactorsurvey-pho_SOLEXA_5_FBgn0002521|jaspar-PF0103.1	YY1 regulates via flyfactorsurvey-pho_SANGER_10_FBgn0002521/transfac_pro-M02044/elemento-AAAATGGCG/flyfactorsurvey-phol_SANGER_5_FBgn0035997/homer-M00211/flyfactorsurvey-phol_SOLEXA_5_FBgn0035997/flyfactorsurvey-pho_SOLEXA_5_FBgn0002521/jaspar-PF0103.1 EIF1B	262	YY1	Predicted	regulates via flyfactorsurvey-pho_SANGER_10_FBgn0002521/transfac_pro-M02044/elemento-AAAATGGCG/flyfactorsurvey-phol_SANGER_5_FBgn0035997/homer-M00211/flyfactorsurvey-phol_SOLEXA_5_FBgn0035997/flyfactorsurvey-pho_SOLEXA_5_FBgn0002521/jaspar-PF0103.1	YY1 regulates via flyfactorsurvey-pho_SANGER_10_FBgn0002521/transfac_pro-M02044/elemento-AAAATGGCG/flyfactorsurvey-phol_SANGER_5_FBgn0035997/homer-M00211/flyfactorsurvey-phol_SOLEXA_5_FBgn0035997/flyfactorsurvey-pho_SOLEXA_5_FBgn0002521/jaspar-PF0103.1 EIF1B	EIF1B
hg19	regulates via flyfactorsurvey-pho_SANGER_10_FBgn0002521/transfac_pro-M02044/elemento-AAAATGGCG/flyfactorsurvey-phol_SANGER_5_FBgn0035997/homer-M00211/flyfactorsurvey-phol_SOLEXA_5_FBgn0035997/flyfactorsurvey-pho_SOLEXA_5_FBgn0002521/jaspar-PF0103.1	flyfactorsurvey-pho_SANGER_10_FBgn0002521|transfac_pro-M02044|elemento-AAAATGGCG|flyfactorsurvey-phol_SANGER_5_FBgn0035997|homer-M00211|flyfactorsurvey-phol_SOLEXA_5_FBgn0035997|flyfactorsurvey-pho_SOLEXA_5_FBgn0002521|jaspar-PF0103.1	YY1 regulates via flyfactorsurvey-pho_SANGER_10_FBgn0002521/transfac_pro-M02044/elemento-AAAATGGCG/flyfactorsurvey-phol_SANGER_5_FBgn0035997/homer-M00211/flyfactorsurvey-phol_SOLEXA_5_FBgn0035997/flyfactorsurvey-pho_SOLEXA_5_FBgn0002521/jaspar-PF0103.1 FAM20B	259	YY1	Predicted	regulates via flyfactorsurvey-pho_SANGER_10_FBgn0002521/transfac_pro-M02044/elemento-AAAATGGCG/flyfactorsurvey-phol_SANGER_5_FBgn0035997/homer-M00211/flyfactorsurvey-phol_SOLEXA_5_FBgn0035997/flyfactorsurvey-pho_SOLEXA_5_FBgn0002521/jaspar-PF0103.1	YY1 regulates via flyfactorsurvey-pho_SANGER_10_FBgn0002521/transfac_pro-M02044/elemento-AAAATGGCG/flyfactorsurvey-phol_SANGER_5_FBgn0035997/homer-M00211/flyfactorsurvey-phol_SOLEXA_5_FBgn0035997/flyfactorsurvey-pho_SOLEXA_5_FBgn0002521/jaspar-PF0103.1 FAM20B	FAM20B
hg19	regulates via flyfactorsurvey-pho_SANGER_10_FBgn0002521/transfac_pro-M02044/elemento-AAAATGGCG/flyfactorsurvey-phol_SANGER_5_FBgn0035997/homer-M00211/flyfactorsurvey-phol_SOLEXA_5_FBgn0035997/flyfactorsurvey-pho_SOLEXA_5_FBgn0002521/jaspar-PF0103.1	flyfactorsurvey-pho_SANGER_10_FBgn0002521|transfac_pro-M02044|elemento-AAAATGGCG|flyfactorsurvey-phol_SANGER_5_FBgn0035997|homer-M00211|flyfactorsurvey-phol_SOLEXA_5_FBgn0035997|flyfactorsurvey-pho_SOLEXA_5_FBgn0002521|jaspar-PF0103.1	YY1 regulates via flyfactorsurvey-pho_SANGER_10_FBgn0002521/transfac_pro-M02044/elemento-AAAATGGCG/flyfactorsurvey-phol_SANGER_5_FBgn0035997/homer-M00211/flyfactorsurvey-phol_SOLEXA_5_FBgn0035997/flyfactorsurvey-pho_SOLEXA_5_FBgn0002521/jaspar-PF0103.1 RNF10	257	YY1	Predicted	regulates via flyfactorsurvey-pho_SANGER_10_FBgn0002521/transfac_pro-M02044/elemento-AAAATGGCG/flyfactorsurvey-phol_SANGER_5_FBgn0035997/homer-M00211/flyfactorsurvey-phol_SOLEXA_5_FBgn0035997/flyfactorsurvey-pho_SOLEXA_5_FBgn0002521/jaspar-PF0103.1	YY1 regulates via flyfactorsurvey-pho_SANGER_10_FBgn0002521/transfac_pro-M02044/elemento-AAAATGGCG/flyfactorsurvey-phol_SANGER_5_FBgn0035997/homer-M00211/flyfactorsurvey-phol_SOLEXA_5_FBgn0035997/flyfactorsurvey-pho_SOLEXA_5_FBgn0002521/jaspar-PF0103.1 RNF10	RNF10
hg19	regulates via flyfactorsurvey-pho_SANGER_10_FBgn0002521/transfac_pro-M02044/elemento-AAAATGGCG/flyfactorsurvey-phol_SANGER_5_FBgn0035997/homer-M00211/flyfactorsurvey-phol_SOLEXA_5_FBgn0035997/flyfactorsurvey-pho_SOLEXA_5_FBgn0002521/jaspar-PF0103.1	flyfactorsurvey-pho_SANGER_10_FBgn0002521|transfac_pro-M02044|elemento-AAAATGGCG|flyfactorsurvey-phol_SANGER_5_FBgn0035997|homer-M00211|flyfactorsurvey-phol_SOLEXA_5_FBgn0035997|flyfactorsurvey-pho_SOLEXA_5_FBgn0002521|jaspar-PF0103.1	YY1 regulates via flyfactorsurvey-pho_SANGER_10_FBgn0002521/transfac_pro-M02044/elemento-AAAATGGCG/flyfactorsurvey-phol_SANGER_5_FBgn0035997/homer-M00211/flyfactorsurvey-phol_SOLEXA_5_FBgn0035997/flyfactorsurvey-pho_SOLEXA_5_FBgn0002521/jaspar-PF0103.1 ARNT	257	YY1	Predicted	regulates via flyfactorsurvey-pho_SANGER_10_FBgn0002521/transfac_pro-M02044/elemento-AAAATGGCG/flyfactorsurvey-phol_SANGER_5_FBgn0035997/homer-M00211/flyfactorsurvey-phol_SOLEXA_5_FBgn0035997/flyfactorsurvey-pho_SOLEXA_5_FBgn0002521/jaspar-PF0103.1	YY1 regulates via flyfactorsurvey-pho_SANGER_10_FBgn0002521/transfac_pro-M02044/elemento-AAAATGGCG/flyfactorsurvey-phol_SANGER_5_FBgn0035997/homer-M00211/flyfactorsurvey-phol_SOLEXA_5_FBgn0035997/flyfactorsurvey-pho_SOLEXA_5_FBgn0002521/jaspar-PF0103.1 ARNT	ARNT
hg19	regulates via flyfactorsurvey-pho_SANGER_10_FBgn0002521/transfac_pro-M02044/elemento-AAAATGGCG/flyfactorsurvey-phol_SANGER_5_FBgn0035997/homer-M00211/flyfactorsurvey-phol_SOLEXA_5_FBgn0035997/flyfactorsurvey-pho_SOLEXA_5_FBgn0002521/jaspar-PF0103.1	flyfactorsurvey-pho_SANGER_10_FBgn0002521|transfac_pro-M02044|elemento-AAAATGGCG|flyfactorsurvey-phol_SANGER_5_FBgn0035997|homer-M00211|flyfactorsurvey-phol_SOLEXA_5_FBgn0035997|flyfactorsurvey-pho_SOLEXA_5_FBgn0002521|jaspar-PF0103.1	YY1 regulates via flyfactorsurvey-pho_SANGER_10_FBgn0002521/transfac_pro-M02044/elemento-AAAATGGCG/flyfactorsurvey-phol_SANGER_5_FBgn0035997/homer-M00211/flyfactorsurvey-phol_SOLEXA_5_FBgn0035997/flyfactorsurvey-pho_SOLEXA_5_FBgn0002521/jaspar-PF0103.1 SERBP1	255	YY1	Predicted	regulates via flyfactorsurvey-pho_SANGER_10_FBgn0002521/transfac_pro-M02044/elemento-AAAATGGCG/flyfactorsurvey-phol_SANGER_5_FBgn0035997/homer-M00211/flyfactorsurvey-phol_SOLEXA_5_FBgn0035997/flyfactorsurvey-pho_SOLEXA_5_FBgn0002521/jaspar-PF0103.1	YY1 regulates via flyfactorsurvey-pho_SANGER_10_FBgn0002521/transfac_pro-M02044/elemento-AAAATGGCG/flyfactorsurvey-phol_SANGER_5_FBgn0035997/homer-M00211/flyfactorsurvey-phol_SOLEXA_5_FBgn0035997/flyfactorsurvey-pho_SOLEXA_5_FBgn0002521/jaspar-PF0103.1 SERBP1	SERBP1
hg19	regulates via flyfactorsurvey-pho_SANGER_10_FBgn0002521/transfac_pro-M02044/elemento-AAAATGGCG/flyfactorsurvey-phol_SANGER_5_FBgn0035997/homer-M00211/flyfactorsurvey-phol_SOLEXA_5_FBgn0035997/flyfactorsurvey-pho_SOLEXA_5_FBgn0002521/jaspar-PF0103.1	flyfactorsurvey-pho_SANGER_10_FBgn0002521|transfac_pro-M02044|elemento-AAAATGGCG|flyfactorsurvey-phol_SANGER_5_FBgn0035997|homer-M00211|flyfactorsurvey-phol_SOLEXA_5_FBgn0035997|flyfactorsurvey-pho_SOLEXA_5_FBgn0002521|jaspar-PF0103.1	YY1 regulates via flyfactorsurvey-pho_SANGER_10_FBgn0002521/transfac_pro-M02044/elemento-AAAATGGCG/flyfactorsurvey-phol_SANGER_5_FBgn0035997/homer-M00211/flyfactorsurvey-phol_SOLEXA_5_FBgn0035997/flyfactorsurvey-pho_SOLEXA_5_FBgn0002521/jaspar-PF0103.1 HIPK3	255	YY1	Predicted	regulates via flyfactorsurvey-pho_SANGER_10_FBgn0002521/transfac_pro-M02044/elemento-AAAATGGCG/flyfactorsurvey-phol_SANGER_5_FBgn0035997/homer-M00211/flyfactorsurvey-phol_SOLEXA_5_FBgn0035997/flyfactorsurvey-pho_SOLEXA_5_FBgn0002521/jaspar-PF0103.1	YY1 regulates via flyfactorsurvey-pho_SANGER_10_FBgn0002521/transfac_pro-M02044/elemento-AAAATGGCG/flyfactorsurvey-phol_SANGER_5_FBgn0035997/homer-M00211/flyfactorsurvey-phol_SOLEXA_5_FBgn0035997/flyfactorsurvey-pho_SOLEXA_5_FBgn0002521/jaspar-PF0103.1 HIPK3	HIPK3
hg19	regulates via flyfactorsurvey-pho_SANGER_10_FBgn0002521/transfac_pro-M02044/elemento-AAAATGGCG/flyfactorsurvey-phol_SANGER_5_FBgn0035997/homer-M00211/flyfactorsurvey-phol_SOLEXA_5_FBgn0035997/flyfactorsurvey-pho_SOLEXA_5_FBgn0002521/jaspar-PF0103.1	flyfactorsurvey-pho_SANGER_10_FBgn0002521|transfac_pro-M02044|elemento-AAAATGGCG|flyfactorsurvey-phol_SANGER_5_FBgn0035997|homer-M00211|flyfactorsurvey-phol_SOLEXA_5_FBgn0035997|flyfactorsurvey-pho_SOLEXA_5_FBgn0002521|jaspar-PF0103.1	YY1 regulates via flyfactorsurvey-pho_SANGER_10_FBgn0002521/transfac_pro-M02044/elemento-AAAATGGCG/flyfactorsurvey-phol_SANGER_5_FBgn0035997/homer-M00211/flyfactorsurvey-phol_SOLEXA_5_FBgn0035997/flyfactorsurvey-pho_SOLEXA_5_FBgn0002521/jaspar-PF0103.1 RAB1A	254	YY1	Predicted	regulates via flyfactorsurvey-pho_SANGER_10_FBgn0002521/transfac_pro-M02044/elemento-AAAATGGCG/flyfactorsurvey-phol_SANGER_5_FBgn0035997/homer-M00211/flyfactorsurvey-phol_SOLEXA_5_FBgn0035997/flyfactorsurvey-pho_SOLEXA_5_FBgn0002521/jaspar-PF0103.1	YY1 regulates via flyfactorsurvey-pho_SANGER_10_FBgn0002521/transfac_pro-M02044/elemento-AAAATGGCG/flyfactorsurvey-phol_SANGER_5_FBgn0035997/homer-M00211/flyfactorsurvey-phol_SOLEXA_5_FBgn0035997/flyfactorsurvey-pho_SOLEXA_5_FBgn0002521/jaspar-PF0103.1 RAB1A	RAB1A
hg19	regulates via flyfactorsurvey-pho_SANGER_10_FBgn0002521/transfac_pro-M02044/elemento-AAAATGGCG/flyfactorsurvey-phol_SANGER_5_FBgn0035997/homer-M00211/flyfactorsurvey-phol_SOLEXA_5_FBgn0035997/flyfactorsurvey-pho_SOLEXA_5_FBgn0002521/jaspar-PF0103.1	flyfactorsurvey-pho_SANGER_10_FBgn0002521|transfac_pro-M02044|elemento-AAAATGGCG|flyfactorsurvey-phol_SANGER_5_FBgn0035997|homer-M00211|flyfactorsurvey-phol_SOLEXA_5_FBgn0035997|flyfactorsurvey-pho_SOLEXA_5_FBgn0002521|jaspar-PF0103.1	YY1 regulates via flyfactorsurvey-pho_SANGER_10_FBgn0002521/transfac_pro-M02044/elemento-AAAATGGCG/flyfactorsurvey-phol_SANGER_5_FBgn0035997/homer-M00211/flyfactorsurvey-phol_SOLEXA_5_FBgn0035997/flyfactorsurvey-pho_SOLEXA_5_FBgn0002521/jaspar-PF0103.1 SRRM2	253	YY1	Predicted	regulates via flyfactorsurvey-pho_SANGER_10_FBgn0002521/transfac_pro-M02044/elemento-AAAATGGCG/flyfactorsurvey-phol_SANGER_5_FBgn0035997/homer-M00211/flyfactorsurvey-phol_SOLEXA_5_FBgn0035997/flyfactorsurvey-pho_SOLEXA_5_FBgn0002521/jaspar-PF0103.1	YY1 regulates via flyfactorsurvey-pho_SANGER_10_FBgn0002521/transfac_pro-M02044/elemento-AAAATGGCG/flyfactorsurvey-phol_SANGER_5_FBgn0035997/homer-M00211/flyfactorsurvey-phol_SOLEXA_5_FBgn0035997/flyfactorsurvey-pho_SOLEXA_5_FBgn0002521/jaspar-PF0103.1 SRRM2	SRRM2
hg19	regulates via flyfactorsurvey-pho_SANGER_10_FBgn0002521/transfac_pro-M02044/elemento-AAAATGGCG/flyfactorsurvey-phol_SANGER_5_FBgn0035997/homer-M00211/flyfactorsurvey-phol_SOLEXA_5_FBgn0035997/flyfactorsurvey-pho_SOLEXA_5_FBgn0002521/jaspar-PF0103.1	flyfactorsurvey-pho_SANGER_10_FBgn0002521|transfac_pro-M02044|elemento-AAAATGGCG|flyfactorsurvey-phol_SANGER_5_FBgn0035997|homer-M00211|flyfactorsurvey-phol_SOLEXA_5_FBgn0035997|flyfactorsurvey-pho_SOLEXA_5_FBgn0002521|jaspar-PF0103.1	YY1 regulates via flyfactorsurvey-pho_SANGER_10_FBgn0002521/transfac_pro-M02044/elemento-AAAATGGCG/flyfactorsurvey-phol_SANGER_5_FBgn0035997/homer-M00211/flyfactorsurvey-phol_SOLEXA_5_FBgn0035997/flyfactorsurvey-pho_SOLEXA_5_FBgn0002521/jaspar-PF0103.1 SLC35A4	253	YY1	Predicted	regulates via flyfactorsurvey-pho_SANGER_10_FBgn0002521/transfac_pro-M02044/elemento-AAAATGGCG/flyfactorsurvey-phol_SANGER_5_FBgn0035997/homer-M00211/flyfactorsurvey-phol_SOLEXA_5_FBgn0035997/flyfactorsurvey-pho_SOLEXA_5_FBgn0002521/jaspar-PF0103.1	YY1 regulates via flyfactorsurvey-pho_SANGER_10_FBgn0002521/transfac_pro-M02044/elemento-AAAATGGCG/flyfactorsurvey-phol_SANGER_5_FBgn0035997/homer-M00211/flyfactorsurvey-phol_SOLEXA_5_FBgn0035997/flyfactorsurvey-pho_SOLEXA_5_FBgn0002521/jaspar-PF0103.1 SLC35A4	SLC35A4
hg19	regulates via flyfactorsurvey-pho_SANGER_10_FBgn0002521/transfac_pro-M02044/elemento-AAAATGGCG/flyfactorsurvey-phol_SANGER_5_FBgn0035997/homer-M00211/flyfactorsurvey-phol_SOLEXA_5_FBgn0035997/flyfactorsurvey-pho_SOLEXA_5_FBgn0002521/jaspar-PF0103.1	flyfactorsurvey-pho_SANGER_10_FBgn0002521|transfac_pro-M02044|elemento-AAAATGGCG|flyfactorsurvey-phol_SANGER_5_FBgn0035997|homer-M00211|flyfactorsurvey-phol_SOLEXA_5_FBgn0035997|flyfactorsurvey-pho_SOLEXA_5_FBgn0002521|jaspar-PF0103.1	YY1 regulates via flyfactorsurvey-pho_SANGER_10_FBgn0002521/transfac_pro-M02044/elemento-AAAATGGCG/flyfactorsurvey-phol_SANGER_5_FBgn0035997/homer-M00211/flyfactorsurvey-phol_SOLEXA_5_FBgn0035997/flyfactorsurvey-pho_SOLEXA_5_FBgn0002521/jaspar-PF0103.1 RBMX	252	YY1	Predicted	regulates via flyfactorsurvey-pho_SANGER_10_FBgn0002521/transfac_pro-M02044/elemento-AAAATGGCG/flyfactorsurvey-phol_SANGER_5_FBgn0035997/homer-M00211/flyfactorsurvey-phol_SOLEXA_5_FBgn0035997/flyfactorsurvey-pho_SOLEXA_5_FBgn0002521/jaspar-PF0103.1	YY1 regulates via flyfactorsurvey-pho_SANGER_10_FBgn0002521/transfac_pro-M02044/elemento-AAAATGGCG/flyfactorsurvey-phol_SANGER_5_FBgn0035997/homer-M00211/flyfactorsurvey-phol_SOLEXA_5_FBgn0035997/flyfactorsurvey-pho_SOLEXA_5_FBgn0002521/jaspar-PF0103.1 RBMX	RBMX
hg19	regulates via flyfactorsurvey-pho_SANGER_10_FBgn0002521/transfac_pro-M02044/elemento-AAAATGGCG/flyfactorsurvey-phol_SANGER_5_FBgn0035997/homer-M00211/flyfactorsurvey-phol_SOLEXA_5_FBgn0035997/flyfactorsurvey-pho_SOLEXA_5_FBgn0002521/jaspar-PF0103.1	flyfactorsurvey-pho_SANGER_10_FBgn0002521|transfac_pro-M02044|elemento-AAAATGGCG|flyfactorsurvey-phol_SANGER_5_FBgn0035997|homer-M00211|flyfactorsurvey-phol_SOLEXA_5_FBgn0035997|flyfactorsurvey-pho_SOLEXA_5_FBgn0002521|jaspar-PF0103.1	YY1 regulates via flyfactorsurvey-pho_SANGER_10_FBgn0002521/transfac_pro-M02044/elemento-AAAATGGCG/flyfactorsurvey-phol_SANGER_5_FBgn0035997/homer-M00211/flyfactorsurvey-phol_SOLEXA_5_FBgn0035997/flyfactorsurvey-pho_SOLEXA_5_FBgn0002521/jaspar-PF0103.1 MAL2	252	YY1	Predicted	regulates via flyfactorsurvey-pho_SANGER_10_FBgn0002521/transfac_pro-M02044/elemento-AAAATGGCG/flyfactorsurvey-phol_SANGER_5_FBgn0035997/homer-M00211/flyfactorsurvey-phol_SOLEXA_5_FBgn0035997/flyfactorsurvey-pho_SOLEXA_5_FBgn0002521/jaspar-PF0103.1	YY1 regulates via flyfactorsurvey-pho_SANGER_10_FBgn0002521/transfac_pro-M02044/elemento-AAAATGGCG/flyfactorsurvey-phol_SANGER_5_FBgn0035997/homer-M00211/flyfactorsurvey-phol_SOLEXA_5_FBgn0035997/flyfactorsurvey-pho_SOLEXA_5_FBgn0002521/jaspar-PF0103.1 MAL2	MAL2
hg19	regulates via flyfactorsurvey-pho_SANGER_10_FBgn0002521/transfac_pro-M02044/elemento-AAAATGGCG/flyfactorsurvey-phol_SANGER_5_FBgn0035997/homer-M00211/flyfactorsurvey-phol_SOLEXA_5_FBgn0035997/flyfactorsurvey-pho_SOLEXA_5_FBgn0002521/jaspar-PF0103.1	flyfactorsurvey-pho_SANGER_10_FBgn0002521|transfac_pro-M02044|elemento-AAAATGGCG|flyfactorsurvey-phol_SANGER_5_FBgn0035997|homer-M00211|flyfactorsurvey-phol_SOLEXA_5_FBgn0035997|flyfactorsurvey-pho_SOLEXA_5_FBgn0002521|jaspar-PF0103.1	YY1 regulates via flyfactorsurvey-pho_SANGER_10_FBgn0002521/transfac_pro-M02044/elemento-AAAATGGCG/flyfactorsurvey-phol_SANGER_5_FBgn0035997/homer-M00211/flyfactorsurvey-phol_SOLEXA_5_FBgn0035997/flyfactorsurvey-pho_SOLEXA_5_FBgn0002521/jaspar-PF0103.1 CLSTN1	252	YY1	Predicted	regulates via flyfactorsurvey-pho_SANGER_10_FBgn0002521/transfac_pro-M02044/elemento-AAAATGGCG/flyfactorsurvey-phol_SANGER_5_FBgn0035997/homer-M00211/flyfactorsurvey-phol_SOLEXA_5_FBgn0035997/flyfactorsurvey-pho_SOLEXA_5_FBgn0002521/jaspar-PF0103.1	YY1 regulates via flyfactorsurvey-pho_SANGER_10_FBgn0002521/transfac_pro-M02044/elemento-AAAATGGCG/flyfactorsurvey-phol_SANGER_5_FBgn0035997/homer-M00211/flyfactorsurvey-phol_SOLEXA_5_FBgn0035997/flyfactorsurvey-pho_SOLEXA_5_FBgn0002521/jaspar-PF0103.1 CLSTN1	CLSTN1
hg19	regulates via flyfactorsurvey-pho_SANGER_10_FBgn0002521/transfac_pro-M02044/elemento-AAAATGGCG/flyfactorsurvey-phol_SANGER_5_FBgn0035997/homer-M00211/flyfactorsurvey-phol_SOLEXA_5_FBgn0035997/flyfactorsurvey-pho_SOLEXA_5_FBgn0002521/jaspar-PF0103.1	flyfactorsurvey-pho_SANGER_10_FBgn0002521|transfac_pro-M02044|elemento-AAAATGGCG|flyfactorsurvey-phol_SANGER_5_FBgn0035997|homer-M00211|flyfactorsurvey-phol_SOLEXA_5_FBgn0035997|flyfactorsurvey-pho_SOLEXA_5_FBgn0002521|jaspar-PF0103.1	YY1 regulates via flyfactorsurvey-pho_SANGER_10_FBgn0002521/transfac_pro-M02044/elemento-AAAATGGCG/flyfactorsurvey-phol_SANGER_5_FBgn0035997/homer-M00211/flyfactorsurvey-phol_SOLEXA_5_FBgn0035997/flyfactorsurvey-pho_SOLEXA_5_FBgn0002521/jaspar-PF0103.1 DDX3X	249	YY1	Predicted	regulates via flyfactorsurvey-pho_SANGER_10_FBgn0002521/transfac_pro-M02044/elemento-AAAATGGCG/flyfactorsurvey-phol_SANGER_5_FBgn0035997/homer-M00211/flyfactorsurvey-phol_SOLEXA_5_FBgn0035997/flyfactorsurvey-pho_SOLEXA_5_FBgn0002521/jaspar-PF0103.1	YY1 regulates via flyfactorsurvey-pho_SANGER_10_FBgn0002521/transfac_pro-M02044/elemento-AAAATGGCG/flyfactorsurvey-phol_SANGER_5_FBgn0035997/homer-M00211/flyfactorsurvey-phol_SOLEXA_5_FBgn0035997/flyfactorsurvey-pho_SOLEXA_5_FBgn0002521/jaspar-PF0103.1 DDX3X	DDX3X
hg19	regulates via flyfactorsurvey-pho_SANGER_10_FBgn0002521/transfac_pro-M02044/elemento-AAAATGGCG/flyfactorsurvey-phol_SANGER_5_FBgn0035997/homer-M00211/flyfactorsurvey-phol_SOLEXA_5_FBgn0035997/flyfactorsurvey-pho_SOLEXA_5_FBgn0002521/jaspar-PF0103.1	flyfactorsurvey-pho_SANGER_10_FBgn0002521|transfac_pro-M02044|elemento-AAAATGGCG|flyfactorsurvey-phol_SANGER_5_FBgn0035997|homer-M00211|flyfactorsurvey-phol_SOLEXA_5_FBgn0035997|flyfactorsurvey-pho_SOLEXA_5_FBgn0002521|jaspar-PF0103.1	YY1 regulates via flyfactorsurvey-pho_SANGER_10_FBgn0002521/transfac_pro-M02044/elemento-AAAATGGCG/flyfactorsurvey-phol_SANGER_5_FBgn0035997/homer-M00211/flyfactorsurvey-phol_SOLEXA_5_FBgn0035997/flyfactorsurvey-pho_SOLEXA_5_FBgn0002521/jaspar-PF0103.1 CAMLG	249	YY1	Predicted	regulates via flyfactorsurvey-pho_SANGER_10_FBgn0002521/transfac_pro-M02044/elemento-AAAATGGCG/flyfactorsurvey-phol_SANGER_5_FBgn0035997/homer-M00211/flyfactorsurvey-phol_SOLEXA_5_FBgn0035997/flyfactorsurvey-pho_SOLEXA_5_FBgn0002521/jaspar-PF0103.1	YY1 regulates via flyfactorsurvey-pho_SANGER_10_FBgn0002521/transfac_pro-M02044/elemento-AAAATGGCG/flyfactorsurvey-phol_SANGER_5_FBgn0035997/homer-M00211/flyfactorsurvey-phol_SOLEXA_5_FBgn0035997/flyfactorsurvey-pho_SOLEXA_5_FBgn0002521/jaspar-PF0103.1 CAMLG	CAMLG
hg19	regulates via flyfactorsurvey-pho_SANGER_10_FBgn0002521/transfac_pro-M02044/elemento-AAAATGGCG/flyfactorsurvey-phol_SANGER_5_FBgn0035997/homer-M00211/flyfactorsurvey-phol_SOLEXA_5_FBgn0035997/flyfactorsurvey-pho_SOLEXA_5_FBgn0002521/jaspar-PF0103.1	flyfactorsurvey-pho_SANGER_10_FBgn0002521|transfac_pro-M02044|elemento-AAAATGGCG|flyfactorsurvey-phol_SANGER_5_FBgn0035997|homer-M00211|flyfactorsurvey-phol_SOLEXA_5_FBgn0035997|flyfactorsurvey-pho_SOLEXA_5_FBgn0002521|jaspar-PF0103.1	YY1 regulates via flyfactorsurvey-pho_SANGER_10_FBgn0002521/transfac_pro-M02044/elemento-AAAATGGCG/flyfactorsurvey-phol_SANGER_5_FBgn0035997/homer-M00211/flyfactorsurvey-phol_SOLEXA_5_FBgn0035997/flyfactorsurvey-pho_SOLEXA_5_FBgn0002521/jaspar-PF0103.1 SEPT7	248	YY1	Predicted	regulates via flyfactorsurvey-pho_SANGER_10_FBgn0002521/transfac_pro-M02044/elemento-AAAATGGCG/flyfactorsurvey-phol_SANGER_5_FBgn0035997/homer-M00211/flyfactorsurvey-phol_SOLEXA_5_FBgn0035997/flyfactorsurvey-pho_SOLEXA_5_FBgn0002521/jaspar-PF0103.1	YY1 regulates via flyfactorsurvey-pho_SANGER_10_FBgn0002521/transfac_pro-M02044/elemento-AAAATGGCG/flyfactorsurvey-phol_SANGER_5_FBgn0035997/homer-M00211/flyfactorsurvey-phol_SOLEXA_5_FBgn0035997/flyfactorsurvey-pho_SOLEXA_5_FBgn0002521/jaspar-PF0103.1 SEPT7	07-Sep
hg19	regulates via flyfactorsurvey-pho_SANGER_10_FBgn0002521/transfac_pro-M02044/elemento-AAAATGGCG/flyfactorsurvey-phol_SANGER_5_FBgn0035997/homer-M00211/flyfactorsurvey-phol_SOLEXA_5_FBgn0035997/flyfactorsurvey-pho_SOLEXA_5_FBgn0002521/jaspar-PF0103.1	flyfactorsurvey-pho_SANGER_10_FBgn0002521|transfac_pro-M02044|elemento-AAAATGGCG|flyfactorsurvey-phol_SANGER_5_FBgn0035997|homer-M00211|flyfactorsurvey-phol_SOLEXA_5_FBgn0035997|flyfactorsurvey-pho_SOLEXA_5_FBgn0002521|jaspar-PF0103.1	YY1 regulates via flyfactorsurvey-pho_SANGER_10_FBgn0002521/transfac_pro-M02044/elemento-AAAATGGCG/flyfactorsurvey-phol_SANGER_5_FBgn0035997/homer-M00211/flyfactorsurvey-phol_SOLEXA_5_FBgn0035997/flyfactorsurvey-pho_SOLEXA_5_FBgn0002521/jaspar-PF0103.1 RAD23A	248	YY1	Predicted	regulates via flyfactorsurvey-pho_SANGER_10_FBgn0002521/transfac_pro-M02044/elemento-AAAATGGCG/flyfactorsurvey-phol_SANGER_5_FBgn0035997/homer-M00211/flyfactorsurvey-phol_SOLEXA_5_FBgn0035997/flyfactorsurvey-pho_SOLEXA_5_FBgn0002521/jaspar-PF0103.1	YY1 regulates via flyfactorsurvey-pho_SANGER_10_FBgn0002521/transfac_pro-M02044/elemento-AAAATGGCG/flyfactorsurvey-phol_SANGER_5_FBgn0035997/homer-M00211/flyfactorsurvey-phol_SOLEXA_5_FBgn0035997/flyfactorsurvey-pho_SOLEXA_5_FBgn0002521/jaspar-PF0103.1 RAD23A	RAD23A
hg19	regulates via flyfactorsurvey-pho_SANGER_10_FBgn0002521/transfac_pro-M02044/elemento-AAAATGGCG/flyfactorsurvey-phol_SANGER_5_FBgn0035997/homer-M00211/flyfactorsurvey-phol_SOLEXA_5_FBgn0035997/flyfactorsurvey-pho_SOLEXA_5_FBgn0002521/jaspar-PF0103.1	flyfactorsurvey-pho_SANGER_10_FBgn0002521|transfac_pro-M02044|elemento-AAAATGGCG|flyfactorsurvey-phol_SANGER_5_FBgn0035997|homer-M00211|flyfactorsurvey-phol_SOLEXA_5_FBgn0035997|flyfactorsurvey-pho_SOLEXA_5_FBgn0002521|jaspar-PF0103.1	YY1 regulates via flyfactorsurvey-pho_SANGER_10_FBgn0002521/transfac_pro-M02044/elemento-AAAATGGCG/flyfactorsurvey-phol_SANGER_5_FBgn0035997/homer-M00211/flyfactorsurvey-phol_SOLEXA_5_FBgn0035997/flyfactorsurvey-pho_SOLEXA_5_FBgn0002521/jaspar-PF0103.1 SOX4	247	YY1	Predicted	regulates via flyfactorsurvey-pho_SANGER_10_FBgn0002521/transfac_pro-M02044/elemento-AAAATGGCG/flyfactorsurvey-phol_SANGER_5_FBgn0035997/homer-M00211/flyfactorsurvey-phol_SOLEXA_5_FBgn0035997/flyfactorsurvey-pho_SOLEXA_5_FBgn0002521/jaspar-PF0103.1	YY1 regulates via flyfactorsurvey-pho_SANGER_10_FBgn0002521/transfac_pro-M02044/elemento-AAAATGGCG/flyfactorsurvey-phol_SANGER_5_FBgn0035997/homer-M00211/flyfactorsurvey-phol_SOLEXA_5_FBgn0035997/flyfactorsurvey-pho_SOLEXA_5_FBgn0002521/jaspar-PF0103.1 SOX4	SOX4
hg19	regulates via flyfactorsurvey-pho_SANGER_10_FBgn0002521/transfac_pro-M02044/elemento-AAAATGGCG/flyfactorsurvey-phol_SANGER_5_FBgn0035997/homer-M00211/flyfactorsurvey-phol_SOLEXA_5_FBgn0035997/flyfactorsurvey-pho_SOLEXA_5_FBgn0002521/jaspar-PF0103.1	flyfactorsurvey-pho_SANGER_10_FBgn0002521|transfac_pro-M02044|elemento-AAAATGGCG|flyfactorsurvey-phol_SANGER_5_FBgn0035997|homer-M00211|flyfactorsurvey-phol_SOLEXA_5_FBgn0035997|flyfactorsurvey-pho_SOLEXA_5_FBgn0002521|jaspar-PF0103.1	YY1 regulates via flyfactorsurvey-pho_SANGER_10_FBgn0002521/transfac_pro-M02044/elemento-AAAATGGCG/flyfactorsurvey-phol_SANGER_5_FBgn0035997/homer-M00211/flyfactorsurvey-phol_SOLEXA_5_FBgn0035997/flyfactorsurvey-pho_SOLEXA_5_FBgn0002521/jaspar-PF0103.1 EMD	247	YY1	Predicted	regulates via flyfactorsurvey-pho_SANGER_10_FBgn0002521/transfac_pro-M02044/elemento-AAAATGGCG/flyfactorsurvey-phol_SANGER_5_FBgn0035997/homer-M00211/flyfactorsurvey-phol_SOLEXA_5_FBgn0035997/flyfactorsurvey-pho_SOLEXA_5_FBgn0002521/jaspar-PF0103.1	YY1 regulates via flyfactorsurvey-pho_SANGER_10_FBgn0002521/transfac_pro-M02044/elemento-AAAATGGCG/flyfactorsurvey-phol_SANGER_5_FBgn0035997/homer-M00211/flyfactorsurvey-phol_SOLEXA_5_FBgn0035997/flyfactorsurvey-pho_SOLEXA_5_FBgn0002521/jaspar-PF0103.1 EMD	EMD
hg19	regulates via flyfactorsurvey-pho_SANGER_10_FBgn0002521/transfac_pro-M02044/elemento-AAAATGGCG/flyfactorsurvey-phol_SANGER_5_FBgn0035997/homer-M00211/flyfactorsurvey-phol_SOLEXA_5_FBgn0035997/flyfactorsurvey-pho_SOLEXA_5_FBgn0002521/jaspar-PF0103.1	flyfactorsurvey-pho_SANGER_10_FBgn0002521|transfac_pro-M02044|elemento-AAAATGGCG|flyfactorsurvey-phol_SANGER_5_FBgn0035997|homer-M00211|flyfactorsurvey-phol_SOLEXA_5_FBgn0035997|flyfactorsurvey-pho_SOLEXA_5_FBgn0002521|jaspar-PF0103.1	YY1 regulates via flyfactorsurvey-pho_SANGER_10_FBgn0002521/transfac_pro-M02044/elemento-AAAATGGCG/flyfactorsurvey-phol_SANGER_5_FBgn0035997/homer-M00211/flyfactorsurvey-phol_SOLEXA_5_FBgn0035997/flyfactorsurvey-pho_SOLEXA_5_FBgn0002521/jaspar-PF0103.1 IFITM2	246	YY1	Predicted	regulates via flyfactorsurvey-pho_SANGER_10_FBgn0002521/transfac_pro-M02044/elemento-AAAATGGCG/flyfactorsurvey-phol_SANGER_5_FBgn0035997/homer-M00211/flyfactorsurvey-phol_SOLEXA_5_FBgn0035997/flyfactorsurvey-pho_SOLEXA_5_FBgn0002521/jaspar-PF0103.1	YY1 regulates via flyfactorsurvey-pho_SANGER_10_FBgn0002521/transfac_pro-M02044/elemento-AAAATGGCG/flyfactorsurvey-phol_SANGER_5_FBgn0035997/homer-M00211/flyfactorsurvey-phol_SOLEXA_5_FBgn0035997/flyfactorsurvey-pho_SOLEXA_5_FBgn0002521/jaspar-PF0103.1 IFITM2	IFITM2
hg19	regulates via flyfactorsurvey-pho_SANGER_10_FBgn0002521/transfac_pro-M02044/elemento-AAAATGGCG/flyfactorsurvey-phol_SANGER_5_FBgn0035997/homer-M00211/flyfactorsurvey-phol_SOLEXA_5_FBgn0035997/flyfactorsurvey-pho_SOLEXA_5_FBgn0002521/jaspar-PF0103.1	flyfactorsurvey-pho_SANGER_10_FBgn0002521|transfac_pro-M02044|elemento-AAAATGGCG|flyfactorsurvey-phol_SANGER_5_FBgn0035997|homer-M00211|flyfactorsurvey-phol_SOLEXA_5_FBgn0035997|flyfactorsurvey-pho_SOLEXA_5_FBgn0002521|jaspar-PF0103.1	YY1 regulates via flyfactorsurvey-pho_SANGER_10_FBgn0002521/transfac_pro-M02044/elemento-AAAATGGCG/flyfactorsurvey-phol_SANGER_5_FBgn0035997/homer-M00211/flyfactorsurvey-phol_SOLEXA_5_FBgn0035997/flyfactorsurvey-pho_SOLEXA_5_FBgn0002521/jaspar-PF0103.1 UBE2E3	243	YY1	Predicted	regulates via flyfactorsurvey-pho_SANGER_10_FBgn0002521/transfac_pro-M02044/elemento-AAAATGGCG/flyfactorsurvey-phol_SANGER_5_FBgn0035997/homer-M00211/flyfactorsurvey-phol_SOLEXA_5_FBgn0035997/flyfactorsurvey-pho_SOLEXA_5_FBgn0002521/jaspar-PF0103.1	YY1 regulates via flyfactorsurvey-pho_SANGER_10_FBgn0002521/transfac_pro-M02044/elemento-AAAATGGCG/flyfactorsurvey-phol_SANGER_5_FBgn0035997/homer-M00211/flyfactorsurvey-phol_SOLEXA_5_FBgn0035997/flyfactorsurvey-pho_SOLEXA_5_FBgn0002521/jaspar-PF0103.1 UBE2E3	UBE2E3
hg19	regulates via flyfactorsurvey-pho_SANGER_10_FBgn0002521/transfac_pro-M02044/elemento-AAAATGGCG/flyfactorsurvey-phol_SANGER_5_FBgn0035997/homer-M00211/flyfactorsurvey-phol_SOLEXA_5_FBgn0035997/flyfactorsurvey-pho_SOLEXA_5_FBgn0002521/jaspar-PF0103.1	flyfactorsurvey-pho_SANGER_10_FBgn0002521|transfac_pro-M02044|elemento-AAAATGGCG|flyfactorsurvey-phol_SANGER_5_FBgn0035997|homer-M00211|flyfactorsurvey-phol_SOLEXA_5_FBgn0035997|flyfactorsurvey-pho_SOLEXA_5_FBgn0002521|jaspar-PF0103.1	YY1 regulates via flyfactorsurvey-pho_SANGER_10_FBgn0002521/transfac_pro-M02044/elemento-AAAATGGCG/flyfactorsurvey-phol_SANGER_5_FBgn0035997/homer-M00211/flyfactorsurvey-phol_SOLEXA_5_FBgn0035997/flyfactorsurvey-pho_SOLEXA_5_FBgn0002521/jaspar-PF0103.1 SLC7A7	241	YY1	Predicted	regulates via flyfactorsurvey-pho_SANGER_10_FBgn0002521/transfac_pro-M02044/elemento-AAAATGGCG/flyfactorsurvey-phol_SANGER_5_FBgn0035997/homer-M00211/flyfactorsurvey-phol_SOLEXA_5_FBgn0035997/flyfactorsurvey-pho_SOLEXA_5_FBgn0002521/jaspar-PF0103.1	YY1 regulates via flyfactorsurvey-pho_SANGER_10_FBgn0002521/transfac_pro-M02044/elemento-AAAATGGCG/flyfactorsurvey-phol_SANGER_5_FBgn0035997/homer-M00211/flyfactorsurvey-phol_SOLEXA_5_FBgn0035997/flyfactorsurvey-pho_SOLEXA_5_FBgn0002521/jaspar-PF0103.1 SLC7A7	SLC7A7
hg19	regulates via flyfactorsurvey-pho_SANGER_10_FBgn0002521/transfac_pro-M02044/elemento-AAAATGGCG/flyfactorsurvey-phol_SANGER_5_FBgn0035997/homer-M00211/flyfactorsurvey-phol_SOLEXA_5_FBgn0035997/flyfactorsurvey-pho_SOLEXA_5_FBgn0002521/jaspar-PF0103.1	flyfactorsurvey-pho_SANGER_10_FBgn0002521|transfac_pro-M02044|elemento-AAAATGGCG|flyfactorsurvey-phol_SANGER_5_FBgn0035997|homer-M00211|flyfactorsurvey-phol_SOLEXA_5_FBgn0035997|flyfactorsurvey-pho_SOLEXA_5_FBgn0002521|jaspar-PF0103.1	YY1 regulates via flyfactorsurvey-pho_SANGER_10_FBgn0002521/transfac_pro-M02044/elemento-AAAATGGCG/flyfactorsurvey-phol_SANGER_5_FBgn0035997/homer-M00211/flyfactorsurvey-phol_SOLEXA_5_FBgn0035997/flyfactorsurvey-pho_SOLEXA_5_FBgn0002521/jaspar-PF0103.1 DGAT1	241	YY1	Predicted	regulates via flyfactorsurvey-pho_SANGER_10_FBgn0002521/transfac_pro-M02044/elemento-AAAATGGCG/flyfactorsurvey-phol_SANGER_5_FBgn0035997/homer-M00211/flyfactorsurvey-phol_SOLEXA_5_FBgn0035997/flyfactorsurvey-pho_SOLEXA_5_FBgn0002521/jaspar-PF0103.1	YY1 regulates via flyfactorsurvey-pho_SANGER_10_FBgn0002521/transfac_pro-M02044/elemento-AAAATGGCG/flyfactorsurvey-phol_SANGER_5_FBgn0035997/homer-M00211/flyfactorsurvey-phol_SOLEXA_5_FBgn0035997/flyfactorsurvey-pho_SOLEXA_5_FBgn0002521/jaspar-PF0103.1 DGAT1	DGAT1
hg19	regulates via flyfactorsurvey-pho_SANGER_10_FBgn0002521/transfac_pro-M02044/elemento-AAAATGGCG/flyfactorsurvey-phol_SANGER_5_FBgn0035997/homer-M00211/flyfactorsurvey-phol_SOLEXA_5_FBgn0035997/flyfactorsurvey-pho_SOLEXA_5_FBgn0002521/jaspar-PF0103.1	flyfactorsurvey-pho_SANGER_10_FBgn0002521|transfac_pro-M02044|elemento-AAAATGGCG|flyfactorsurvey-phol_SANGER_5_FBgn0035997|homer-M00211|flyfactorsurvey-phol_SOLEXA_5_FBgn0035997|flyfactorsurvey-pho_SOLEXA_5_FBgn0002521|jaspar-PF0103.1	YY1 regulates via flyfactorsurvey-pho_SANGER_10_FBgn0002521/transfac_pro-M02044/elemento-AAAATGGCG/flyfactorsurvey-phol_SANGER_5_FBgn0035997/homer-M00211/flyfactorsurvey-phol_SOLEXA_5_FBgn0035997/flyfactorsurvey-pho_SOLEXA_5_FBgn0002521/jaspar-PF0103.1 BLCAP	240	YY1	Predicted	regulates via flyfactorsurvey-pho_SANGER_10_FBgn0002521/transfac_pro-M02044/elemento-AAAATGGCG/flyfactorsurvey-phol_SANGER_5_FBgn0035997/homer-M00211/flyfactorsurvey-phol_SOLEXA_5_FBgn0035997/flyfactorsurvey-pho_SOLEXA_5_FBgn0002521/jaspar-PF0103.1	YY1 regulates via flyfactorsurvey-pho_SANGER_10_FBgn0002521/transfac_pro-M02044/elemento-AAAATGGCG/flyfactorsurvey-phol_SANGER_5_FBgn0035997/homer-M00211/flyfactorsurvey-phol_SOLEXA_5_FBgn0035997/flyfactorsurvey-pho_SOLEXA_5_FBgn0002521/jaspar-PF0103.1 BLCAP	BLCAP
hg19	regulates via flyfactorsurvey-pho_SANGER_10_FBgn0002521/transfac_pro-M02044/elemento-AAAATGGCG/flyfactorsurvey-phol_SANGER_5_FBgn0035997/homer-M00211/flyfactorsurvey-phol_SOLEXA_5_FBgn0035997/flyfactorsurvey-pho_SOLEXA_5_FBgn0002521/jaspar-PF0103.1	flyfactorsurvey-pho_SANGER_10_FBgn0002521|transfac_pro-M02044|elemento-AAAATGGCG|flyfactorsurvey-phol_SANGER_5_FBgn0035997|homer-M00211|flyfactorsurvey-phol_SOLEXA_5_FBgn0035997|flyfactorsurvey-pho_SOLEXA_5_FBgn0002521|jaspar-PF0103.1	YY1 regulates via flyfactorsurvey-pho_SANGER_10_FBgn0002521/transfac_pro-M02044/elemento-AAAATGGCG/flyfactorsurvey-phol_SANGER_5_FBgn0035997/homer-M00211/flyfactorsurvey-phol_SOLEXA_5_FBgn0035997/flyfactorsurvey-pho_SOLEXA_5_FBgn0002521/jaspar-PF0103.1 UBE2Q1	238	YY1	Predicted	regulates via flyfactorsurvey-pho_SANGER_10_FBgn0002521/transfac_pro-M02044/elemento-AAAATGGCG/flyfactorsurvey-phol_SANGER_5_FBgn0035997/homer-M00211/flyfactorsurvey-phol_SOLEXA_5_FBgn0035997/flyfactorsurvey-pho_SOLEXA_5_FBgn0002521/jaspar-PF0103.1	YY1 regulates via flyfactorsurvey-pho_SANGER_10_FBgn0002521/transfac_pro-M02044/elemento-AAAATGGCG/flyfactorsurvey-phol_SANGER_5_FBgn0035997/homer-M00211/flyfactorsurvey-phol_SOLEXA_5_FBgn0035997/flyfactorsurvey-pho_SOLEXA_5_FBgn0002521/jaspar-PF0103.1 UBE2Q1	UBE2Q1
hg19	regulates via flyfactorsurvey-pho_SANGER_10_FBgn0002521/transfac_pro-M02044/elemento-AAAATGGCG/flyfactorsurvey-phol_SANGER_5_FBgn0035997/homer-M00211/flyfactorsurvey-phol_SOLEXA_5_FBgn0035997/flyfactorsurvey-pho_SOLEXA_5_FBgn0002521/jaspar-PF0103.1	flyfactorsurvey-pho_SANGER_10_FBgn0002521|transfac_pro-M02044|elemento-AAAATGGCG|flyfactorsurvey-phol_SANGER_5_FBgn0035997|homer-M00211|flyfactorsurvey-phol_SOLEXA_5_FBgn0035997|flyfactorsurvey-pho_SOLEXA_5_FBgn0002521|jaspar-PF0103.1	YY1 regulates via flyfactorsurvey-pho_SANGER_10_FBgn0002521/transfac_pro-M02044/elemento-AAAATGGCG/flyfactorsurvey-phol_SANGER_5_FBgn0035997/homer-M00211/flyfactorsurvey-phol_SOLEXA_5_FBgn0035997/flyfactorsurvey-pho_SOLEXA_5_FBgn0002521/jaspar-PF0103.1 HIAT1	238	YY1	Predicted	regulates via flyfactorsurvey-pho_SANGER_10_FBgn0002521/transfac_pro-M02044/elemento-AAAATGGCG/flyfactorsurvey-phol_SANGER_5_FBgn0035997/homer-M00211/flyfactorsurvey-phol_SOLEXA_5_FBgn0035997/flyfactorsurvey-pho_SOLEXA_5_FBgn0002521/jaspar-PF0103.1	YY1 regulates via flyfactorsurvey-pho_SANGER_10_FBgn0002521/transfac_pro-M02044/elemento-AAAATGGCG/flyfactorsurvey-phol_SANGER_5_FBgn0035997/homer-M00211/flyfactorsurvey-phol_SOLEXA_5_FBgn0035997/flyfactorsurvey-pho_SOLEXA_5_FBgn0002521/jaspar-PF0103.1 HIAT1	HIAT1
hg19	regulates via flyfactorsurvey-pho_SANGER_10_FBgn0002521/transfac_pro-M02044/elemento-AAAATGGCG/flyfactorsurvey-phol_SANGER_5_FBgn0035997/homer-M00211/flyfactorsurvey-phol_SOLEXA_5_FBgn0035997/flyfactorsurvey-pho_SOLEXA_5_FBgn0002521/jaspar-PF0103.1	flyfactorsurvey-pho_SANGER_10_FBgn0002521|transfac_pro-M02044|elemento-AAAATGGCG|flyfactorsurvey-phol_SANGER_5_FBgn0035997|homer-M00211|flyfactorsurvey-phol_SOLEXA_5_FBgn0035997|flyfactorsurvey-pho_SOLEXA_5_FBgn0002521|jaspar-PF0103.1	YY1 regulates via flyfactorsurvey-pho_SANGER_10_FBgn0002521/transfac_pro-M02044/elemento-AAAATGGCG/flyfactorsurvey-phol_SANGER_5_FBgn0035997/homer-M00211/flyfactorsurvey-phol_SOLEXA_5_FBgn0035997/flyfactorsurvey-pho_SOLEXA_5_FBgn0002521/jaspar-PF0103.1 TARDBP	237	YY1	Predicted	regulates via flyfactorsurvey-pho_SANGER_10_FBgn0002521/transfac_pro-M02044/elemento-AAAATGGCG/flyfactorsurvey-phol_SANGER_5_FBgn0035997/homer-M00211/flyfactorsurvey-phol_SOLEXA_5_FBgn0035997/flyfactorsurvey-pho_SOLEXA_5_FBgn0002521/jaspar-PF0103.1	YY1 regulates via flyfactorsurvey-pho_SANGER_10_FBgn0002521/transfac_pro-M02044/elemento-AAAATGGCG/flyfactorsurvey-phol_SANGER_5_FBgn0035997/homer-M00211/flyfactorsurvey-phol_SOLEXA_5_FBgn0035997/flyfactorsurvey-pho_SOLEXA_5_FBgn0002521/jaspar-PF0103.1 TARDBP	TARDBP
hg19	regulates via flyfactorsurvey-pho_SANGER_10_FBgn0002521/transfac_pro-M02044/elemento-AAAATGGCG/flyfactorsurvey-phol_SANGER_5_FBgn0035997/homer-M00211/flyfactorsurvey-phol_SOLEXA_5_FBgn0035997/flyfactorsurvey-pho_SOLEXA_5_FBgn0002521/jaspar-PF0103.1	flyfactorsurvey-pho_SANGER_10_FBgn0002521|transfac_pro-M02044|elemento-AAAATGGCG|flyfactorsurvey-phol_SANGER_5_FBgn0035997|homer-M00211|flyfactorsurvey-phol_SOLEXA_5_FBgn0035997|flyfactorsurvey-pho_SOLEXA_5_FBgn0002521|jaspar-PF0103.1	YY1 regulates via flyfactorsurvey-pho_SANGER_10_FBgn0002521/transfac_pro-M02044/elemento-AAAATGGCG/flyfactorsurvey-phol_SANGER_5_FBgn0035997/homer-M00211/flyfactorsurvey-phol_SOLEXA_5_FBgn0035997/flyfactorsurvey-pho_SOLEXA_5_FBgn0002521/jaspar-PF0103.1 AHNAK	237	YY1	Predicted	regulates via flyfactorsurvey-pho_SANGER_10_FBgn0002521/transfac_pro-M02044/elemento-AAAATGGCG/flyfactorsurvey-phol_SANGER_5_FBgn0035997/homer-M00211/flyfactorsurvey-phol_SOLEXA_5_FBgn0035997/flyfactorsurvey-pho_SOLEXA_5_FBgn0002521/jaspar-PF0103.1	YY1 regulates via flyfactorsurvey-pho_SANGER_10_FBgn0002521/transfac_pro-M02044/elemento-AAAATGGCG/flyfactorsurvey-phol_SANGER_5_FBgn0035997/homer-M00211/flyfactorsurvey-phol_SOLEXA_5_FBgn0035997/flyfactorsurvey-pho_SOLEXA_5_FBgn0002521/jaspar-PF0103.1 AHNAK	AHNAK
hg19	regulates via flyfactorsurvey-pho_SANGER_10_FBgn0002521/transfac_pro-M02044/elemento-AAAATGGCG/flyfactorsurvey-phol_SANGER_5_FBgn0035997/homer-M00211/flyfactorsurvey-phol_SOLEXA_5_FBgn0035997/flyfactorsurvey-pho_SOLEXA_5_FBgn0002521/jaspar-PF0103.1	flyfactorsurvey-pho_SANGER_10_FBgn0002521|transfac_pro-M02044|elemento-AAAATGGCG|flyfactorsurvey-phol_SANGER_5_FBgn0035997|homer-M00211|flyfactorsurvey-phol_SOLEXA_5_FBgn0035997|flyfactorsurvey-pho_SOLEXA_5_FBgn0002521|jaspar-PF0103.1	YY1 regulates via flyfactorsurvey-pho_SANGER_10_FBgn0002521/transfac_pro-M02044/elemento-AAAATGGCG/flyfactorsurvey-phol_SANGER_5_FBgn0035997/homer-M00211/flyfactorsurvey-phol_SOLEXA_5_FBgn0035997/flyfactorsurvey-pho_SOLEXA_5_FBgn0002521/jaspar-PF0103.1 ING2	235	YY1	Predicted	regulates via flyfactorsurvey-pho_SANGER_10_FBgn0002521/transfac_pro-M02044/elemento-AAAATGGCG/flyfactorsurvey-phol_SANGER_5_FBgn0035997/homer-M00211/flyfactorsurvey-phol_SOLEXA_5_FBgn0035997/flyfactorsurvey-pho_SOLEXA_5_FBgn0002521/jaspar-PF0103.1	YY1 regulates via flyfactorsurvey-pho_SANGER_10_FBgn0002521/transfac_pro-M02044/elemento-AAAATGGCG/flyfactorsurvey-phol_SANGER_5_FBgn0035997/homer-M00211/flyfactorsurvey-phol_SOLEXA_5_FBgn0035997/flyfactorsurvey-pho_SOLEXA_5_FBgn0002521/jaspar-PF0103.1 ING2	ING2
hg19	regulates via flyfactorsurvey-pho_SANGER_10_FBgn0002521/transfac_pro-M02044/elemento-AAAATGGCG/flyfactorsurvey-phol_SANGER_5_FBgn0035997/homer-M00211/flyfactorsurvey-phol_SOLEXA_5_FBgn0035997/flyfactorsurvey-pho_SOLEXA_5_FBgn0002521/jaspar-PF0103.1	flyfactorsurvey-pho_SANGER_10_FBgn0002521|transfac_pro-M02044|elemento-AAAATGGCG|flyfactorsurvey-phol_SANGER_5_FBgn0035997|homer-M00211|flyfactorsurvey-phol_SOLEXA_5_FBgn0035997|flyfactorsurvey-pho_SOLEXA_5_FBgn0002521|jaspar-PF0103.1	YY1 regulates via flyfactorsurvey-pho_SANGER_10_FBgn0002521/transfac_pro-M02044/elemento-AAAATGGCG/flyfactorsurvey-phol_SANGER_5_FBgn0035997/homer-M00211/flyfactorsurvey-phol_SOLEXA_5_FBgn0035997/flyfactorsurvey-pho_SOLEXA_5_FBgn0002521/jaspar-PF0103.1 RAB14	233	YY1	Predicted	regulates via flyfactorsurvey-pho_SANGER_10_FBgn0002521/transfac_pro-M02044/elemento-AAAATGGCG/flyfactorsurvey-phol_SANGER_5_FBgn0035997/homer-M00211/flyfactorsurvey-phol_SOLEXA_5_FBgn0035997/flyfactorsurvey-pho_SOLEXA_5_FBgn0002521/jaspar-PF0103.1	YY1 regulates via flyfactorsurvey-pho_SANGER_10_FBgn0002521/transfac_pro-M02044/elemento-AAAATGGCG/flyfactorsurvey-phol_SANGER_5_FBgn0035997/homer-M00211/flyfactorsurvey-phol_SOLEXA_5_FBgn0035997/flyfactorsurvey-pho_SOLEXA_5_FBgn0002521/jaspar-PF0103.1 RAB14	RAB14
hg19	regulates via flyfactorsurvey-pho_SANGER_10_FBgn0002521/transfac_pro-M02044/elemento-AAAATGGCG/flyfactorsurvey-phol_SANGER_5_FBgn0035997/homer-M00211/flyfactorsurvey-phol_SOLEXA_5_FBgn0035997/flyfactorsurvey-pho_SOLEXA_5_FBgn0002521/jaspar-PF0103.1	flyfactorsurvey-pho_SANGER_10_FBgn0002521|transfac_pro-M02044|elemento-AAAATGGCG|flyfactorsurvey-phol_SANGER_5_FBgn0035997|homer-M00211|flyfactorsurvey-phol_SOLEXA_5_FBgn0035997|flyfactorsurvey-pho_SOLEXA_5_FBgn0002521|jaspar-PF0103.1	YY1 regulates via flyfactorsurvey-pho_SANGER_10_FBgn0002521/transfac_pro-M02044/elemento-AAAATGGCG/flyfactorsurvey-phol_SANGER_5_FBgn0035997/homer-M00211/flyfactorsurvey-phol_SOLEXA_5_FBgn0035997/flyfactorsurvey-pho_SOLEXA_5_FBgn0002521/jaspar-PF0103.1 SCMH1	232	YY1	Predicted	regulates via flyfactorsurvey-pho_SANGER_10_FBgn0002521/transfac_pro-M02044/elemento-AAAATGGCG/flyfactorsurvey-phol_SANGER_5_FBgn0035997/homer-M00211/flyfactorsurvey-phol_SOLEXA_5_FBgn0035997/flyfactorsurvey-pho_SOLEXA_5_FBgn0002521/jaspar-PF0103.1	YY1 regulates via flyfactorsurvey-pho_SANGER_10_FBgn0002521/transfac_pro-M02044/elemento-AAAATGGCG/flyfactorsurvey-phol_SANGER_5_FBgn0035997/homer-M00211/flyfactorsurvey-phol_SOLEXA_5_FBgn0035997/flyfactorsurvey-pho_SOLEXA_5_FBgn0002521/jaspar-PF0103.1 SCMH1	SCMH1
hg19	regulates via flyfactorsurvey-pho_SANGER_10_FBgn0002521/transfac_pro-M02044/elemento-AAAATGGCG/flyfactorsurvey-phol_SANGER_5_FBgn0035997/homer-M00211/flyfactorsurvey-phol_SOLEXA_5_FBgn0035997/flyfactorsurvey-pho_SOLEXA_5_FBgn0002521/jaspar-PF0103.1	flyfactorsurvey-pho_SANGER_10_FBgn0002521|transfac_pro-M02044|elemento-AAAATGGCG|flyfactorsurvey-phol_SANGER_5_FBgn0035997|homer-M00211|flyfactorsurvey-phol_SOLEXA_5_FBgn0035997|flyfactorsurvey-pho_SOLEXA_5_FBgn0002521|jaspar-PF0103.1	YY1 regulates via flyfactorsurvey-pho_SANGER_10_FBgn0002521/transfac_pro-M02044/elemento-AAAATGGCG/flyfactorsurvey-phol_SANGER_5_FBgn0035997/homer-M00211/flyfactorsurvey-phol_SOLEXA_5_FBgn0035997/flyfactorsurvey-pho_SOLEXA_5_FBgn0002521/jaspar-PF0103.1 B4GALT3	231	YY1	Predicted	regulates via flyfactorsurvey-pho_SANGER_10_FBgn0002521/transfac_pro-M02044/elemento-AAAATGGCG/flyfactorsurvey-phol_SANGER_5_FBgn0035997/homer-M00211/flyfactorsurvey-phol_SOLEXA_5_FBgn0035997/flyfactorsurvey-pho_SOLEXA_5_FBgn0002521/jaspar-PF0103.1	YY1 regulates via flyfactorsurvey-pho_SANGER_10_FBgn0002521/transfac_pro-M02044/elemento-AAAATGGCG/flyfactorsurvey-phol_SANGER_5_FBgn0035997/homer-M00211/flyfactorsurvey-phol_SOLEXA_5_FBgn0035997/flyfactorsurvey-pho_SOLEXA_5_FBgn0002521/jaspar-PF0103.1 B4GALT3	B4GALT3
hg19	regulates via flyfactorsurvey-pho_SANGER_10_FBgn0002521/transfac_pro-M02044/elemento-AAAATGGCG/flyfactorsurvey-phol_SANGER_5_FBgn0035997/homer-M00211/flyfactorsurvey-phol_SOLEXA_5_FBgn0035997/flyfactorsurvey-pho_SOLEXA_5_FBgn0002521/jaspar-PF0103.1	flyfactorsurvey-pho_SANGER_10_FBgn0002521|transfac_pro-M02044|elemento-AAAATGGCG|flyfactorsurvey-phol_SANGER_5_FBgn0035997|homer-M00211|flyfactorsurvey-phol_SOLEXA_5_FBgn0035997|flyfactorsurvey-pho_SOLEXA_5_FBgn0002521|jaspar-PF0103.1	YY1 regulates via flyfactorsurvey-pho_SANGER_10_FBgn0002521/transfac_pro-M02044/elemento-AAAATGGCG/flyfactorsurvey-phol_SANGER_5_FBgn0035997/homer-M00211/flyfactorsurvey-phol_SOLEXA_5_FBgn0035997/flyfactorsurvey-pho_SOLEXA_5_FBgn0002521/jaspar-PF0103.1 HIF1A	229	YY1	Predicted	regulates via flyfactorsurvey-pho_SANGER_10_FBgn0002521/transfac_pro-M02044/elemento-AAAATGGCG/flyfactorsurvey-phol_SANGER_5_FBgn0035997/homer-M00211/flyfactorsurvey-phol_SOLEXA_5_FBgn0035997/flyfactorsurvey-pho_SOLEXA_5_FBgn0002521/jaspar-PF0103.1	YY1 regulates via flyfactorsurvey-pho_SANGER_10_FBgn0002521/transfac_pro-M02044/elemento-AAAATGGCG/flyfactorsurvey-phol_SANGER_5_FBgn0035997/homer-M00211/flyfactorsurvey-phol_SOLEXA_5_FBgn0035997/flyfactorsurvey-pho_SOLEXA_5_FBgn0002521/jaspar-PF0103.1 HIF1A	HIF1A
hg19	regulates via flyfactorsurvey-pho_SANGER_10_FBgn0002521/transfac_pro-M02044/elemento-AAAATGGCG/flyfactorsurvey-phol_SANGER_5_FBgn0035997/homer-M00211/flyfactorsurvey-phol_SOLEXA_5_FBgn0035997/flyfactorsurvey-pho_SOLEXA_5_FBgn0002521/jaspar-PF0103.1	flyfactorsurvey-pho_SANGER_10_FBgn0002521|transfac_pro-M02044|elemento-AAAATGGCG|flyfactorsurvey-phol_SANGER_5_FBgn0035997|homer-M00211|flyfactorsurvey-phol_SOLEXA_5_FBgn0035997|flyfactorsurvey-pho_SOLEXA_5_FBgn0002521|jaspar-PF0103.1	YY1 regulates via flyfactorsurvey-pho_SANGER_10_FBgn0002521/transfac_pro-M02044/elemento-AAAATGGCG/flyfactorsurvey-phol_SANGER_5_FBgn0035997/homer-M00211/flyfactorsurvey-phol_SOLEXA_5_FBgn0035997/flyfactorsurvey-pho_SOLEXA_5_FBgn0002521/jaspar-PF0103.1 PPP1R15B	227	YY1	Predicted	regulates via flyfactorsurvey-pho_SANGER_10_FBgn0002521/transfac_pro-M02044/elemento-AAAATGGCG/flyfactorsurvey-phol_SANGER_5_FBgn0035997/homer-M00211/flyfactorsurvey-phol_SOLEXA_5_FBgn0035997/flyfactorsurvey-pho_SOLEXA_5_FBgn0002521/jaspar-PF0103.1	YY1 regulates via flyfactorsurvey-pho_SANGER_10_FBgn0002521/transfac_pro-M02044/elemento-AAAATGGCG/flyfactorsurvey-phol_SANGER_5_FBgn0035997/homer-M00211/flyfactorsurvey-phol_SOLEXA_5_FBgn0035997/flyfactorsurvey-pho_SOLEXA_5_FBgn0002521/jaspar-PF0103.1 PPP1R15B	PPP1R15B
hg19	regulates via flyfactorsurvey-pho_SANGER_10_FBgn0002521/transfac_pro-M02044/elemento-AAAATGGCG/flyfactorsurvey-phol_SANGER_5_FBgn0035997/homer-M00211/flyfactorsurvey-phol_SOLEXA_5_FBgn0035997/flyfactorsurvey-pho_SOLEXA_5_FBgn0002521/jaspar-PF0103.1	flyfactorsurvey-pho_SANGER_10_FBgn0002521|transfac_pro-M02044|elemento-AAAATGGCG|flyfactorsurvey-phol_SANGER_5_FBgn0035997|homer-M00211|flyfactorsurvey-phol_SOLEXA_5_FBgn0035997|flyfactorsurvey-pho_SOLEXA_5_FBgn0002521|jaspar-PF0103.1	YY1 regulates via flyfactorsurvey-pho_SANGER_10_FBgn0002521/transfac_pro-M02044/elemento-AAAATGGCG/flyfactorsurvey-phol_SANGER_5_FBgn0035997/homer-M00211/flyfactorsurvey-phol_SOLEXA_5_FBgn0035997/flyfactorsurvey-pho_SOLEXA_5_FBgn0002521/jaspar-PF0103.1 FBXL5	224	YY1	Predicted	regulates via flyfactorsurvey-pho_SANGER_10_FBgn0002521/transfac_pro-M02044/elemento-AAAATGGCG/flyfactorsurvey-phol_SANGER_5_FBgn0035997/homer-M00211/flyfactorsurvey-phol_SOLEXA_5_FBgn0035997/flyfactorsurvey-pho_SOLEXA_5_FBgn0002521/jaspar-PF0103.1	YY1 regulates via flyfactorsurvey-pho_SANGER_10_FBgn0002521/transfac_pro-M02044/elemento-AAAATGGCG/flyfactorsurvey-phol_SANGER_5_FBgn0035997/homer-M00211/flyfactorsurvey-phol_SOLEXA_5_FBgn0035997/flyfactorsurvey-pho_SOLEXA_5_FBgn0002521/jaspar-PF0103.1 FBXL5	FBXL5
hg19	regulates via flyfactorsurvey-pho_SANGER_10_FBgn0002521/transfac_pro-M02044/elemento-AAAATGGCG/flyfactorsurvey-phol_SANGER_5_FBgn0035997/homer-M00211/flyfactorsurvey-phol_SOLEXA_5_FBgn0035997/flyfactorsurvey-pho_SOLEXA_5_FBgn0002521/jaspar-PF0103.1	flyfactorsurvey-pho_SANGER_10_FBgn0002521|transfac_pro-M02044|elemento-AAAATGGCG|flyfactorsurvey-phol_SANGER_5_FBgn0035997|homer-M00211|flyfactorsurvey-phol_SOLEXA_5_FBgn0035997|flyfactorsurvey-pho_SOLEXA_5_FBgn0002521|jaspar-PF0103.1	YY1 regulates via flyfactorsurvey-pho_SANGER_10_FBgn0002521/transfac_pro-M02044/elemento-AAAATGGCG/flyfactorsurvey-phol_SANGER_5_FBgn0035997/homer-M00211/flyfactorsurvey-phol_SOLEXA_5_FBgn0035997/flyfactorsurvey-pho_SOLEXA_5_FBgn0002521/jaspar-PF0103.1 CTNNB1	223	YY1	Predicted	regulates via flyfactorsurvey-pho_SANGER_10_FBgn0002521/transfac_pro-M02044/elemento-AAAATGGCG/flyfactorsurvey-phol_SANGER_5_FBgn0035997/homer-M00211/flyfactorsurvey-phol_SOLEXA_5_FBgn0035997/flyfactorsurvey-pho_SOLEXA_5_FBgn0002521/jaspar-PF0103.1	YY1 regulates via flyfactorsurvey-pho_SANGER_10_FBgn0002521/transfac_pro-M02044/elemento-AAAATGGCG/flyfactorsurvey-phol_SANGER_5_FBgn0035997/homer-M00211/flyfactorsurvey-phol_SOLEXA_5_FBgn0035997/flyfactorsurvey-pho_SOLEXA_5_FBgn0002521/jaspar-PF0103.1 CTNNB1	CTNNB1
hg19	regulates via flyfactorsurvey-pho_SANGER_10_FBgn0002521/transfac_pro-M02044/elemento-AAAATGGCG/flyfactorsurvey-phol_SANGER_5_FBgn0035997/homer-M00211/flyfactorsurvey-phol_SOLEXA_5_FBgn0035997/flyfactorsurvey-pho_SOLEXA_5_FBgn0002521/jaspar-PF0103.1	flyfactorsurvey-pho_SANGER_10_FBgn0002521|transfac_pro-M02044|elemento-AAAATGGCG|flyfactorsurvey-phol_SANGER_5_FBgn0035997|homer-M00211|flyfactorsurvey-phol_SOLEXA_5_FBgn0035997|flyfactorsurvey-pho_SOLEXA_5_FBgn0002521|jaspar-PF0103.1	YY1 regulates via flyfactorsurvey-pho_SANGER_10_FBgn0002521/transfac_pro-M02044/elemento-AAAATGGCG/flyfactorsurvey-phol_SANGER_5_FBgn0035997/homer-M00211/flyfactorsurvey-phol_SOLEXA_5_FBgn0035997/flyfactorsurvey-pho_SOLEXA_5_FBgn0002521/jaspar-PF0103.1 SRSF7	222	YY1	Predicted	regulates via flyfactorsurvey-pho_SANGER_10_FBgn0002521/transfac_pro-M02044/elemento-AAAATGGCG/flyfactorsurvey-phol_SANGER_5_FBgn0035997/homer-M00211/flyfactorsurvey-phol_SOLEXA_5_FBgn0035997/flyfactorsurvey-pho_SOLEXA_5_FBgn0002521/jaspar-PF0103.1	YY1 regulates via flyfactorsurvey-pho_SANGER_10_FBgn0002521/transfac_pro-M02044/elemento-AAAATGGCG/flyfactorsurvey-phol_SANGER_5_FBgn0035997/homer-M00211/flyfactorsurvey-phol_SOLEXA_5_FBgn0035997/flyfactorsurvey-pho_SOLEXA_5_FBgn0002521/jaspar-PF0103.1 SRSF7	SRSF7
hg19	regulates via flyfactorsurvey-pho_SANGER_10_FBgn0002521/transfac_pro-M02044/elemento-AAAATGGCG/flyfactorsurvey-phol_SANGER_5_FBgn0035997/homer-M00211/flyfactorsurvey-phol_SOLEXA_5_FBgn0035997/flyfactorsurvey-pho_SOLEXA_5_FBgn0002521/jaspar-PF0103.1	flyfactorsurvey-pho_SANGER_10_FBgn0002521|transfac_pro-M02044|elemento-AAAATGGCG|flyfactorsurvey-phol_SANGER_5_FBgn0035997|homer-M00211|flyfactorsurvey-phol_SOLEXA_5_FBgn0035997|flyfactorsurvey-pho_SOLEXA_5_FBgn0002521|jaspar-PF0103.1	YY1 regulates via flyfactorsurvey-pho_SANGER_10_FBgn0002521/transfac_pro-M02044/elemento-AAAATGGCG/flyfactorsurvey-phol_SANGER_5_FBgn0035997/homer-M00211/flyfactorsurvey-phol_SOLEXA_5_FBgn0035997/flyfactorsurvey-pho_SOLEXA_5_FBgn0002521/jaspar-PF0103.1 MATR3	221	YY1	Predicted	regulates via flyfactorsurvey-pho_SANGER_10_FBgn0002521/transfac_pro-M02044/elemento-AAAATGGCG/flyfactorsurvey-phol_SANGER_5_FBgn0035997/homer-M00211/flyfactorsurvey-phol_SOLEXA_5_FBgn0035997/flyfactorsurvey-pho_SOLEXA_5_FBgn0002521/jaspar-PF0103.1	YY1 regulates via flyfactorsurvey-pho_SANGER_10_FBgn0002521/transfac_pro-M02044/elemento-AAAATGGCG/flyfactorsurvey-phol_SANGER_5_FBgn0035997/homer-M00211/flyfactorsurvey-phol_SOLEXA_5_FBgn0035997/flyfactorsurvey-pho_SOLEXA_5_FBgn0002521/jaspar-PF0103.1 MATR3	MATR3
hg19	regulates via flyfactorsurvey-pho_SANGER_10_FBgn0002521/transfac_pro-M02044/elemento-AAAATGGCG/flyfactorsurvey-phol_SANGER_5_FBgn0035997/homer-M00211/flyfactorsurvey-phol_SOLEXA_5_FBgn0035997/flyfactorsurvey-pho_SOLEXA_5_FBgn0002521/jaspar-PF0103.1	flyfactorsurvey-pho_SANGER_10_FBgn0002521|transfac_pro-M02044|elemento-AAAATGGCG|flyfactorsurvey-phol_SANGER_5_FBgn0035997|homer-M00211|flyfactorsurvey-phol_SOLEXA_5_FBgn0035997|flyfactorsurvey-pho_SOLEXA_5_FBgn0002521|jaspar-PF0103.1	YY1 regulates via flyfactorsurvey-pho_SANGER_10_FBgn0002521/transfac_pro-M02044/elemento-AAAATGGCG/flyfactorsurvey-phol_SANGER_5_FBgn0035997/homer-M00211/flyfactorsurvey-phol_SOLEXA_5_FBgn0035997/flyfactorsurvey-pho_SOLEXA_5_FBgn0002521/jaspar-PF0103.1 ANP32A	220	YY1	Predicted	regulates via flyfactorsurvey-pho_SANGER_10_FBgn0002521/transfac_pro-M02044/elemento-AAAATGGCG/flyfactorsurvey-phol_SANGER_5_FBgn0035997/homer-M00211/flyfactorsurvey-phol_SOLEXA_5_FBgn0035997/flyfactorsurvey-pho_SOLEXA_5_FBgn0002521/jaspar-PF0103.1	YY1 regulates via flyfactorsurvey-pho_SANGER_10_FBgn0002521/transfac_pro-M02044/elemento-AAAATGGCG/flyfactorsurvey-phol_SANGER_5_FBgn0035997/homer-M00211/flyfactorsurvey-phol_SOLEXA_5_FBgn0035997/flyfactorsurvey-pho_SOLEXA_5_FBgn0002521/jaspar-PF0103.1 ANP32A	ANP32A
hg19	regulates via flyfactorsurvey-pho_SANGER_10_FBgn0002521/transfac_pro-M02044/elemento-AAAATGGCG/flyfactorsurvey-phol_SANGER_5_FBgn0035997/homer-M00211/flyfactorsurvey-phol_SOLEXA_5_FBgn0035997/flyfactorsurvey-pho_SOLEXA_5_FBgn0002521/jaspar-PF0103.1	flyfactorsurvey-pho_SANGER_10_FBgn0002521|transfac_pro-M02044|elemento-AAAATGGCG|flyfactorsurvey-phol_SANGER_5_FBgn0035997|homer-M00211|flyfactorsurvey-phol_SOLEXA_5_FBgn0035997|flyfactorsurvey-pho_SOLEXA_5_FBgn0002521|jaspar-PF0103.1	YY1 regulates via flyfactorsurvey-pho_SANGER_10_FBgn0002521/transfac_pro-M02044/elemento-AAAATGGCG/flyfactorsurvey-phol_SANGER_5_FBgn0035997/homer-M00211/flyfactorsurvey-phol_SOLEXA_5_FBgn0035997/flyfactorsurvey-pho_SOLEXA_5_FBgn0002521/jaspar-PF0103.1 TOP1	219	YY1	Predicted	regulates via flyfactorsurvey-pho_SANGER_10_FBgn0002521/transfac_pro-M02044/elemento-AAAATGGCG/flyfactorsurvey-phol_SANGER_5_FBgn0035997/homer-M00211/flyfactorsurvey-phol_SOLEXA_5_FBgn0035997/flyfactorsurvey-pho_SOLEXA_5_FBgn0002521/jaspar-PF0103.1	YY1 regulates via flyfactorsurvey-pho_SANGER_10_FBgn0002521/transfac_pro-M02044/elemento-AAAATGGCG/flyfactorsurvey-phol_SANGER_5_FBgn0035997/homer-M00211/flyfactorsurvey-phol_SOLEXA_5_FBgn0035997/flyfactorsurvey-pho_SOLEXA_5_FBgn0002521/jaspar-PF0103.1 TOP1	TOP1
hg19	regulates via flyfactorsurvey-pho_SANGER_10_FBgn0002521/transfac_pro-M02044/elemento-AAAATGGCG/flyfactorsurvey-phol_SANGER_5_FBgn0035997/homer-M00211/flyfactorsurvey-phol_SOLEXA_5_FBgn0035997/flyfactorsurvey-pho_SOLEXA_5_FBgn0002521/jaspar-PF0103.1	flyfactorsurvey-pho_SANGER_10_FBgn0002521|transfac_pro-M02044|elemento-AAAATGGCG|flyfactorsurvey-phol_SANGER_5_FBgn0035997|homer-M00211|flyfactorsurvey-phol_SOLEXA_5_FBgn0035997|flyfactorsurvey-pho_SOLEXA_5_FBgn0002521|jaspar-PF0103.1	YY1 regulates via flyfactorsurvey-pho_SANGER_10_FBgn0002521/transfac_pro-M02044/elemento-AAAATGGCG/flyfactorsurvey-phol_SANGER_5_FBgn0035997/homer-M00211/flyfactorsurvey-phol_SOLEXA_5_FBgn0035997/flyfactorsurvey-pho_SOLEXA_5_FBgn0002521/jaspar-PF0103.1 PIP4K2B	218	YY1	Predicted	regulates via flyfactorsurvey-pho_SANGER_10_FBgn0002521/transfac_pro-M02044/elemento-AAAATGGCG/flyfactorsurvey-phol_SANGER_5_FBgn0035997/homer-M00211/flyfactorsurvey-phol_SOLEXA_5_FBgn0035997/flyfactorsurvey-pho_SOLEXA_5_FBgn0002521/jaspar-PF0103.1	YY1 regulates via flyfactorsurvey-pho_SANGER_10_FBgn0002521/transfac_pro-M02044/elemento-AAAATGGCG/flyfactorsurvey-phol_SANGER_5_FBgn0035997/homer-M00211/flyfactorsurvey-phol_SOLEXA_5_FBgn0035997/flyfactorsurvey-pho_SOLEXA_5_FBgn0002521/jaspar-PF0103.1 PIP4K2B	PIP4K2B
hg19	regulates via flyfactorsurvey-pho_SANGER_10_FBgn0002521/transfac_pro-M02044/elemento-AAAATGGCG/flyfactorsurvey-phol_SANGER_5_FBgn0035997/homer-M00211/flyfactorsurvey-phol_SOLEXA_5_FBgn0035997/flyfactorsurvey-pho_SOLEXA_5_FBgn0002521/jaspar-PF0103.1	flyfactorsurvey-pho_SANGER_10_FBgn0002521|transfac_pro-M02044|elemento-AAAATGGCG|flyfactorsurvey-phol_SANGER_5_FBgn0035997|homer-M00211|flyfactorsurvey-phol_SOLEXA_5_FBgn0035997|flyfactorsurvey-pho_SOLEXA_5_FBgn0002521|jaspar-PF0103.1	YY1 regulates via flyfactorsurvey-pho_SANGER_10_FBgn0002521/transfac_pro-M02044/elemento-AAAATGGCG/flyfactorsurvey-phol_SANGER_5_FBgn0035997/homer-M00211/flyfactorsurvey-phol_SOLEXA_5_FBgn0035997/flyfactorsurvey-pho_SOLEXA_5_FBgn0002521/jaspar-PF0103.1 H3F3A	218	YY1	Predicted	regulates via flyfactorsurvey-pho_SANGER_10_FBgn0002521/transfac_pro-M02044/elemento-AAAATGGCG/flyfactorsurvey-phol_SANGER_5_FBgn0035997/homer-M00211/flyfactorsurvey-phol_SOLEXA_5_FBgn0035997/flyfactorsurvey-pho_SOLEXA_5_FBgn0002521/jaspar-PF0103.1	YY1 regulates via flyfactorsurvey-pho_SANGER_10_FBgn0002521/transfac_pro-M02044/elemento-AAAATGGCG/flyfactorsurvey-phol_SANGER_5_FBgn0035997/homer-M00211/flyfactorsurvey-phol_SOLEXA_5_FBgn0035997/flyfactorsurvey-pho_SOLEXA_5_FBgn0002521/jaspar-PF0103.1 H3F3A	H3F3A
hg19	regulates via flyfactorsurvey-pho_SANGER_10_FBgn0002521/transfac_pro-M02044/elemento-AAAATGGCG/flyfactorsurvey-phol_SANGER_5_FBgn0035997/homer-M00211/flyfactorsurvey-phol_SOLEXA_5_FBgn0035997/flyfactorsurvey-pho_SOLEXA_5_FBgn0002521/jaspar-PF0103.1	flyfactorsurvey-pho_SANGER_10_FBgn0002521|transfac_pro-M02044|elemento-AAAATGGCG|flyfactorsurvey-phol_SANGER_5_FBgn0035997|homer-M00211|flyfactorsurvey-phol_SOLEXA_5_FBgn0035997|flyfactorsurvey-pho_SOLEXA_5_FBgn0002521|jaspar-PF0103.1	YY1 regulates via flyfactorsurvey-pho_SANGER_10_FBgn0002521/transfac_pro-M02044/elemento-AAAATGGCG/flyfactorsurvey-phol_SANGER_5_FBgn0035997/homer-M00211/flyfactorsurvey-phol_SOLEXA_5_FBgn0035997/flyfactorsurvey-pho_SOLEXA_5_FBgn0002521/jaspar-PF0103.1 FLNA	216	YY1	Predicted	regulates via flyfactorsurvey-pho_SANGER_10_FBgn0002521/transfac_pro-M02044/elemento-AAAATGGCG/flyfactorsurvey-phol_SANGER_5_FBgn0035997/homer-M00211/flyfactorsurvey-phol_SOLEXA_5_FBgn0035997/flyfactorsurvey-pho_SOLEXA_5_FBgn0002521/jaspar-PF0103.1	YY1 regulates via flyfactorsurvey-pho_SANGER_10_FBgn0002521/transfac_pro-M02044/elemento-AAAATGGCG/flyfactorsurvey-phol_SANGER_5_FBgn0035997/homer-M00211/flyfactorsurvey-phol_SOLEXA_5_FBgn0035997/flyfactorsurvey-pho_SOLEXA_5_FBgn0002521/jaspar-PF0103.1 FLNA	FLNA
hg19	regulates via flyfactorsurvey-pho_SANGER_10_FBgn0002521/transfac_pro-M02044/elemento-AAAATGGCG/flyfactorsurvey-phol_SANGER_5_FBgn0035997/homer-M00211/flyfactorsurvey-phol_SOLEXA_5_FBgn0035997/flyfactorsurvey-pho_SOLEXA_5_FBgn0002521/jaspar-PF0103.1	flyfactorsurvey-pho_SANGER_10_FBgn0002521|transfac_pro-M02044|elemento-AAAATGGCG|flyfactorsurvey-phol_SANGER_5_FBgn0035997|homer-M00211|flyfactorsurvey-phol_SOLEXA_5_FBgn0035997|flyfactorsurvey-pho_SOLEXA_5_FBgn0002521|jaspar-PF0103.1	YY1 regulates via flyfactorsurvey-pho_SANGER_10_FBgn0002521/transfac_pro-M02044/elemento-AAAATGGCG/flyfactorsurvey-phol_SANGER_5_FBgn0035997/homer-M00211/flyfactorsurvey-phol_SOLEXA_5_FBgn0035997/flyfactorsurvey-pho_SOLEXA_5_FBgn0002521/jaspar-PF0103.1 PPP6R3	214	YY1	Predicted	regulates via flyfactorsurvey-pho_SANGER_10_FBgn0002521/transfac_pro-M02044/elemento-AAAATGGCG/flyfactorsurvey-phol_SANGER_5_FBgn0035997/homer-M00211/flyfactorsurvey-phol_SOLEXA_5_FBgn0035997/flyfactorsurvey-pho_SOLEXA_5_FBgn0002521/jaspar-PF0103.1	YY1 regulates via flyfactorsurvey-pho_SANGER_10_FBgn0002521/transfac_pro-M02044/elemento-AAAATGGCG/flyfactorsurvey-phol_SANGER_5_FBgn0035997/homer-M00211/flyfactorsurvey-phol_SOLEXA_5_FBgn0035997/flyfactorsurvey-pho_SOLEXA_5_FBgn0002521/jaspar-PF0103.1 PPP6R3	PPP6R3
hg19	regulates via flyfactorsurvey-pho_SANGER_10_FBgn0002521/transfac_pro-M02044/elemento-AAAATGGCG/flyfactorsurvey-phol_SANGER_5_FBgn0035997/homer-M00211/flyfactorsurvey-phol_SOLEXA_5_FBgn0035997/flyfactorsurvey-pho_SOLEXA_5_FBgn0002521/jaspar-PF0103.1	flyfactorsurvey-pho_SANGER_10_FBgn0002521|transfac_pro-M02044|elemento-AAAATGGCG|flyfactorsurvey-phol_SANGER_5_FBgn0035997|homer-M00211|flyfactorsurvey-phol_SOLEXA_5_FBgn0035997|flyfactorsurvey-pho_SOLEXA_5_FBgn0002521|jaspar-PF0103.1	YY1 regulates via flyfactorsurvey-pho_SANGER_10_FBgn0002521/transfac_pro-M02044/elemento-AAAATGGCG/flyfactorsurvey-phol_SANGER_5_FBgn0035997/homer-M00211/flyfactorsurvey-phol_SOLEXA_5_FBgn0035997/flyfactorsurvey-pho_SOLEXA_5_FBgn0002521/jaspar-PF0103.1 NOP56	214	YY1	Predicted	regulates via flyfactorsurvey-pho_SANGER_10_FBgn0002521/transfac_pro-M02044/elemento-AAAATGGCG/flyfactorsurvey-phol_SANGER_5_FBgn0035997/homer-M00211/flyfactorsurvey-phol_SOLEXA_5_FBgn0035997/flyfactorsurvey-pho_SOLEXA_5_FBgn0002521/jaspar-PF0103.1	YY1 regulates via flyfactorsurvey-pho_SANGER_10_FBgn0002521/transfac_pro-M02044/elemento-AAAATGGCG/flyfactorsurvey-phol_SANGER_5_FBgn0035997/homer-M00211/flyfactorsurvey-phol_SOLEXA_5_FBgn0035997/flyfactorsurvey-pho_SOLEXA_5_FBgn0002521/jaspar-PF0103.1 NOP56	NOP56
hg19	regulates via flyfactorsurvey-pho_SANGER_10_FBgn0002521/transfac_pro-M02044/elemento-AAAATGGCG/flyfactorsurvey-phol_SANGER_5_FBgn0035997/homer-M00211/flyfactorsurvey-phol_SOLEXA_5_FBgn0035997/flyfactorsurvey-pho_SOLEXA_5_FBgn0002521/jaspar-PF0103.1	flyfactorsurvey-pho_SANGER_10_FBgn0002521|transfac_pro-M02044|elemento-AAAATGGCG|flyfactorsurvey-phol_SANGER_5_FBgn0035997|homer-M00211|flyfactorsurvey-phol_SOLEXA_5_FBgn0035997|flyfactorsurvey-pho_SOLEXA_5_FBgn0002521|jaspar-PF0103.1	YY1 regulates via flyfactorsurvey-pho_SANGER_10_FBgn0002521/transfac_pro-M02044/elemento-AAAATGGCG/flyfactorsurvey-phol_SANGER_5_FBgn0035997/homer-M00211/flyfactorsurvey-phol_SOLEXA_5_FBgn0035997/flyfactorsurvey-pho_SOLEXA_5_FBgn0002521/jaspar-PF0103.1 TRA2A	205	YY1	Predicted	regulates via flyfactorsurvey-pho_SANGER_10_FBgn0002521/transfac_pro-M02044/elemento-AAAATGGCG/flyfactorsurvey-phol_SANGER_5_FBgn0035997/homer-M00211/flyfactorsurvey-phol_SOLEXA_5_FBgn0035997/flyfactorsurvey-pho_SOLEXA_5_FBgn0002521/jaspar-PF0103.1	YY1 regulates via flyfactorsurvey-pho_SANGER_10_FBgn0002521/transfac_pro-M02044/elemento-AAAATGGCG/flyfactorsurvey-phol_SANGER_5_FBgn0035997/homer-M00211/flyfactorsurvey-phol_SOLEXA_5_FBgn0035997/flyfactorsurvey-pho_SOLEXA_5_FBgn0002521/jaspar-PF0103.1 TRA2A	TRA2A
hg19	regulates via flyfactorsurvey-pho_SANGER_10_FBgn0002521/transfac_pro-M02044/elemento-AAAATGGCG/flyfactorsurvey-phol_SANGER_5_FBgn0035997/homer-M00211/flyfactorsurvey-phol_SOLEXA_5_FBgn0035997/flyfactorsurvey-pho_SOLEXA_5_FBgn0002521/jaspar-PF0103.1	flyfactorsurvey-pho_SANGER_10_FBgn0002521|transfac_pro-M02044|elemento-AAAATGGCG|flyfactorsurvey-phol_SANGER_5_FBgn0035997|homer-M00211|flyfactorsurvey-phol_SOLEXA_5_FBgn0035997|flyfactorsurvey-pho_SOLEXA_5_FBgn0002521|jaspar-PF0103.1	YY1 regulates via flyfactorsurvey-pho_SANGER_10_FBgn0002521/transfac_pro-M02044/elemento-AAAATGGCG/flyfactorsurvey-phol_SANGER_5_FBgn0035997/homer-M00211/flyfactorsurvey-phol_SOLEXA_5_FBgn0035997/flyfactorsurvey-pho_SOLEXA_5_FBgn0002521/jaspar-PF0103.1 OAZ1	201	YY1	Predicted	regulates via flyfactorsurvey-pho_SANGER_10_FBgn0002521/transfac_pro-M02044/elemento-AAAATGGCG/flyfactorsurvey-phol_SANGER_5_FBgn0035997/homer-M00211/flyfactorsurvey-phol_SOLEXA_5_FBgn0035997/flyfactorsurvey-pho_SOLEXA_5_FBgn0002521/jaspar-PF0103.1	YY1 regulates via flyfactorsurvey-pho_SANGER_10_FBgn0002521/transfac_pro-M02044/elemento-AAAATGGCG/flyfactorsurvey-phol_SANGER_5_FBgn0035997/homer-M00211/flyfactorsurvey-phol_SOLEXA_5_FBgn0035997/flyfactorsurvey-pho_SOLEXA_5_FBgn0002521/jaspar-PF0103.1 OAZ1	OAZ1
hg19	regulates via flyfactorsurvey-pho_SANGER_10_FBgn0002521/transfac_pro-M02044/elemento-AAAATGGCG/flyfactorsurvey-phol_SANGER_5_FBgn0035997/homer-M00211/flyfactorsurvey-phol_SOLEXA_5_FBgn0035997/flyfactorsurvey-pho_SOLEXA_5_FBgn0002521/jaspar-PF0103.1	flyfactorsurvey-pho_SANGER_10_FBgn0002521|transfac_pro-M02044|elemento-AAAATGGCG|flyfactorsurvey-phol_SANGER_5_FBgn0035997|homer-M00211|flyfactorsurvey-phol_SOLEXA_5_FBgn0035997|flyfactorsurvey-pho_SOLEXA_5_FBgn0002521|jaspar-PF0103.1	YY1 regulates via flyfactorsurvey-pho_SANGER_10_FBgn0002521/transfac_pro-M02044/elemento-AAAATGGCG/flyfactorsurvey-phol_SANGER_5_FBgn0035997/homer-M00211/flyfactorsurvey-phol_SOLEXA_5_FBgn0035997/flyfactorsurvey-pho_SOLEXA_5_FBgn0002521/jaspar-PF0103.1 FOXO3	201	YY1	Predicted	regulates via flyfactorsurvey-pho_SANGER_10_FBgn0002521/transfac_pro-M02044/elemento-AAAATGGCG/flyfactorsurvey-phol_SANGER_5_FBgn0035997/homer-M00211/flyfactorsurvey-phol_SOLEXA_5_FBgn0035997/flyfactorsurvey-pho_SOLEXA_5_FBgn0002521/jaspar-PF0103.1	YY1 regulates via flyfactorsurvey-pho_SANGER_10_FBgn0002521/transfac_pro-M02044/elemento-AAAATGGCG/flyfactorsurvey-phol_SANGER_5_FBgn0035997/homer-M00211/flyfactorsurvey-phol_SOLEXA_5_FBgn0035997/flyfactorsurvey-pho_SOLEXA_5_FBgn0002521/jaspar-PF0103.1 FOXO3	FOXO3
hg19	regulates via flyfactorsurvey-pho_SANGER_10_FBgn0002521/transfac_pro-M02044/elemento-AAAATGGCG/flyfactorsurvey-phol_SANGER_5_FBgn0035997/homer-M00211/flyfactorsurvey-phol_SOLEXA_5_FBgn0035997/flyfactorsurvey-pho_SOLEXA_5_FBgn0002521/jaspar-PF0103.1	flyfactorsurvey-pho_SANGER_10_FBgn0002521|transfac_pro-M02044|elemento-AAAATGGCG|flyfactorsurvey-phol_SANGER_5_FBgn0035997|homer-M00211|flyfactorsurvey-phol_SOLEXA_5_FBgn0035997|flyfactorsurvey-pho_SOLEXA_5_FBgn0002521|jaspar-PF0103.1	YY1 regulates via flyfactorsurvey-pho_SANGER_10_FBgn0002521/transfac_pro-M02044/elemento-AAAATGGCG/flyfactorsurvey-phol_SANGER_5_FBgn0035997/homer-M00211/flyfactorsurvey-phol_SOLEXA_5_FBgn0035997/flyfactorsurvey-pho_SOLEXA_5_FBgn0002521/jaspar-PF0103.1 ANP32B	199	YY1	Predicted	regulates via flyfactorsurvey-pho_SANGER_10_FBgn0002521/transfac_pro-M02044/elemento-AAAATGGCG/flyfactorsurvey-phol_SANGER_5_FBgn0035997/homer-M00211/flyfactorsurvey-phol_SOLEXA_5_FBgn0035997/flyfactorsurvey-pho_SOLEXA_5_FBgn0002521/jaspar-PF0103.1	YY1 regulates via flyfactorsurvey-pho_SANGER_10_FBgn0002521/transfac_pro-M02044/elemento-AAAATGGCG/flyfactorsurvey-phol_SANGER_5_FBgn0035997/homer-M00211/flyfactorsurvey-phol_SOLEXA_5_FBgn0035997/flyfactorsurvey-pho_SOLEXA_5_FBgn0002521/jaspar-PF0103.1 ANP32B	ANP32B
hg19	regulates via flyfactorsurvey-pho_SANGER_10_FBgn0002521/transfac_pro-M02044/elemento-AAAATGGCG/flyfactorsurvey-phol_SANGER_5_FBgn0035997/homer-M00211/flyfactorsurvey-phol_SOLEXA_5_FBgn0035997/flyfactorsurvey-pho_SOLEXA_5_FBgn0002521/jaspar-PF0103.1	flyfactorsurvey-pho_SANGER_10_FBgn0002521|transfac_pro-M02044|elemento-AAAATGGCG|flyfactorsurvey-phol_SANGER_5_FBgn0035997|homer-M00211|flyfactorsurvey-phol_SOLEXA_5_FBgn0035997|flyfactorsurvey-pho_SOLEXA_5_FBgn0002521|jaspar-PF0103.1	YY1 regulates via flyfactorsurvey-pho_SANGER_10_FBgn0002521/transfac_pro-M02044/elemento-AAAATGGCG/flyfactorsurvey-phol_SANGER_5_FBgn0035997/homer-M00211/flyfactorsurvey-phol_SOLEXA_5_FBgn0035997/flyfactorsurvey-pho_SOLEXA_5_FBgn0002521/jaspar-PF0103.1 MSL1	198	YY1	Predicted	regulates via flyfactorsurvey-pho_SANGER_10_FBgn0002521/transfac_pro-M02044/elemento-AAAATGGCG/flyfactorsurvey-phol_SANGER_5_FBgn0035997/homer-M00211/flyfactorsurvey-phol_SOLEXA_5_FBgn0035997/flyfactorsurvey-pho_SOLEXA_5_FBgn0002521/jaspar-PF0103.1	YY1 regulates via flyfactorsurvey-pho_SANGER_10_FBgn0002521/transfac_pro-M02044/elemento-AAAATGGCG/flyfactorsurvey-phol_SANGER_5_FBgn0035997/homer-M00211/flyfactorsurvey-phol_SOLEXA_5_FBgn0035997/flyfactorsurvey-pho_SOLEXA_5_FBgn0002521/jaspar-PF0103.1 MSL1	MSL1
hg19	regulates via flyfactorsurvey-pho_SANGER_10_FBgn0002521/transfac_pro-M02044/elemento-AAAATGGCG/flyfactorsurvey-phol_SANGER_5_FBgn0035997/homer-M00211/flyfactorsurvey-phol_SOLEXA_5_FBgn0035997/flyfactorsurvey-pho_SOLEXA_5_FBgn0002521/jaspar-PF0103.1	flyfactorsurvey-pho_SANGER_10_FBgn0002521|transfac_pro-M02044|elemento-AAAATGGCG|flyfactorsurvey-phol_SANGER_5_FBgn0035997|homer-M00211|flyfactorsurvey-phol_SOLEXA_5_FBgn0035997|flyfactorsurvey-pho_SOLEXA_5_FBgn0002521|jaspar-PF0103.1	YY1 regulates via flyfactorsurvey-pho_SANGER_10_FBgn0002521/transfac_pro-M02044/elemento-AAAATGGCG/flyfactorsurvey-phol_SANGER_5_FBgn0035997/homer-M00211/flyfactorsurvey-phol_SOLEXA_5_FBgn0035997/flyfactorsurvey-pho_SOLEXA_5_FBgn0002521/jaspar-PF0103.1 BEX1	197	YY1	Predicted	regulates via flyfactorsurvey-pho_SANGER_10_FBgn0002521/transfac_pro-M02044/elemento-AAAATGGCG/flyfactorsurvey-phol_SANGER_5_FBgn0035997/homer-M00211/flyfactorsurvey-phol_SOLEXA_5_FBgn0035997/flyfactorsurvey-pho_SOLEXA_5_FBgn0002521/jaspar-PF0103.1	YY1 regulates via flyfactorsurvey-pho_SANGER_10_FBgn0002521/transfac_pro-M02044/elemento-AAAATGGCG/flyfactorsurvey-phol_SANGER_5_FBgn0035997/homer-M00211/flyfactorsurvey-phol_SOLEXA_5_FBgn0035997/flyfactorsurvey-pho_SOLEXA_5_FBgn0002521/jaspar-PF0103.1 BEX1	BEX1
hg19	regulates via flyfactorsurvey-pho_SANGER_10_FBgn0002521/transfac_pro-M02044/elemento-AAAATGGCG/flyfactorsurvey-phol_SANGER_5_FBgn0035997/homer-M00211/flyfactorsurvey-phol_SOLEXA_5_FBgn0035997/flyfactorsurvey-pho_SOLEXA_5_FBgn0002521/jaspar-PF0103.1	flyfactorsurvey-pho_SANGER_10_FBgn0002521|transfac_pro-M02044|elemento-AAAATGGCG|flyfactorsurvey-phol_SANGER_5_FBgn0035997|homer-M00211|flyfactorsurvey-phol_SOLEXA_5_FBgn0035997|flyfactorsurvey-pho_SOLEXA_5_FBgn0002521|jaspar-PF0103.1	YY1 regulates via flyfactorsurvey-pho_SANGER_10_FBgn0002521/transfac_pro-M02044/elemento-AAAATGGCG/flyfactorsurvey-phol_SANGER_5_FBgn0035997/homer-M00211/flyfactorsurvey-phol_SOLEXA_5_FBgn0035997/flyfactorsurvey-pho_SOLEXA_5_FBgn0002521/jaspar-PF0103.1 OLFML3	196	YY1	Predicted	regulates via flyfactorsurvey-pho_SANGER_10_FBgn0002521/transfac_pro-M02044/elemento-AAAATGGCG/flyfactorsurvey-phol_SANGER_5_FBgn0035997/homer-M00211/flyfactorsurvey-phol_SOLEXA_5_FBgn0035997/flyfactorsurvey-pho_SOLEXA_5_FBgn0002521/jaspar-PF0103.1	YY1 regulates via flyfactorsurvey-pho_SANGER_10_FBgn0002521/transfac_pro-M02044/elemento-AAAATGGCG/flyfactorsurvey-phol_SANGER_5_FBgn0035997/homer-M00211/flyfactorsurvey-phol_SOLEXA_5_FBgn0035997/flyfactorsurvey-pho_SOLEXA_5_FBgn0002521/jaspar-PF0103.1 OLFML3	OLFML3
hg19	regulates via flyfactorsurvey-pho_SANGER_10_FBgn0002521/transfac_pro-M02044/elemento-AAAATGGCG/flyfactorsurvey-phol_SANGER_5_FBgn0035997/homer-M00211/flyfactorsurvey-phol_SOLEXA_5_FBgn0035997/flyfactorsurvey-pho_SOLEXA_5_FBgn0002521/jaspar-PF0103.1	flyfactorsurvey-pho_SANGER_10_FBgn0002521|transfac_pro-M02044|elemento-AAAATGGCG|flyfactorsurvey-phol_SANGER_5_FBgn0035997|homer-M00211|flyfactorsurvey-phol_SOLEXA_5_FBgn0035997|flyfactorsurvey-pho_SOLEXA_5_FBgn0002521|jaspar-PF0103.1	YY1 regulates via flyfactorsurvey-pho_SANGER_10_FBgn0002521/transfac_pro-M02044/elemento-AAAATGGCG/flyfactorsurvey-phol_SANGER_5_FBgn0035997/homer-M00211/flyfactorsurvey-phol_SOLEXA_5_FBgn0035997/flyfactorsurvey-pho_SOLEXA_5_FBgn0002521/jaspar-PF0103.1 YTHDF3	195	YY1	Predicted	regulates via flyfactorsurvey-pho_SANGER_10_FBgn0002521/transfac_pro-M02044/elemento-AAAATGGCG/flyfactorsurvey-phol_SANGER_5_FBgn0035997/homer-M00211/flyfactorsurvey-phol_SOLEXA_5_FBgn0035997/flyfactorsurvey-pho_SOLEXA_5_FBgn0002521/jaspar-PF0103.1	YY1 regulates via flyfactorsurvey-pho_SANGER_10_FBgn0002521/transfac_pro-M02044/elemento-AAAATGGCG/flyfactorsurvey-phol_SANGER_5_FBgn0035997/homer-M00211/flyfactorsurvey-phol_SOLEXA_5_FBgn0035997/flyfactorsurvey-pho_SOLEXA_5_FBgn0002521/jaspar-PF0103.1 YTHDF3	YTHDF3
hg19	regulates via flyfactorsurvey-pho_SANGER_10_FBgn0002521/transfac_pro-M02044/elemento-AAAATGGCG/flyfactorsurvey-phol_SANGER_5_FBgn0035997/homer-M00211/flyfactorsurvey-phol_SOLEXA_5_FBgn0035997/flyfactorsurvey-pho_SOLEXA_5_FBgn0002521/jaspar-PF0103.1	flyfactorsurvey-pho_SANGER_10_FBgn0002521|transfac_pro-M02044|elemento-AAAATGGCG|flyfactorsurvey-phol_SANGER_5_FBgn0035997|homer-M00211|flyfactorsurvey-phol_SOLEXA_5_FBgn0035997|flyfactorsurvey-pho_SOLEXA_5_FBgn0002521|jaspar-PF0103.1	YY1 regulates via flyfactorsurvey-pho_SANGER_10_FBgn0002521/transfac_pro-M02044/elemento-AAAATGGCG/flyfactorsurvey-phol_SANGER_5_FBgn0035997/homer-M00211/flyfactorsurvey-phol_SOLEXA_5_FBgn0035997/flyfactorsurvey-pho_SOLEXA_5_FBgn0002521/jaspar-PF0103.1 ANKRD10	195	YY1	Predicted	regulates via flyfactorsurvey-pho_SANGER_10_FBgn0002521/transfac_pro-M02044/elemento-AAAATGGCG/flyfactorsurvey-phol_SANGER_5_FBgn0035997/homer-M00211/flyfactorsurvey-phol_SOLEXA_5_FBgn0035997/flyfactorsurvey-pho_SOLEXA_5_FBgn0002521/jaspar-PF0103.1	YY1 regulates via flyfactorsurvey-pho_SANGER_10_FBgn0002521/transfac_pro-M02044/elemento-AAAATGGCG/flyfactorsurvey-phol_SANGER_5_FBgn0035997/homer-M00211/flyfactorsurvey-phol_SOLEXA_5_FBgn0035997/flyfactorsurvey-pho_SOLEXA_5_FBgn0002521/jaspar-PF0103.1 ANKRD10	ANKRD10
hg19	regulates via flyfactorsurvey-pho_SANGER_10_FBgn0002521/transfac_pro-M02044/elemento-AAAATGGCG/flyfactorsurvey-phol_SANGER_5_FBgn0035997/homer-M00211/flyfactorsurvey-phol_SOLEXA_5_FBgn0035997/flyfactorsurvey-pho_SOLEXA_5_FBgn0002521/jaspar-PF0103.1	flyfactorsurvey-pho_SANGER_10_FBgn0002521|transfac_pro-M02044|elemento-AAAATGGCG|flyfactorsurvey-phol_SANGER_5_FBgn0035997|homer-M00211|flyfactorsurvey-phol_SOLEXA_5_FBgn0035997|flyfactorsurvey-pho_SOLEXA_5_FBgn0002521|jaspar-PF0103.1	YY1 regulates via flyfactorsurvey-pho_SANGER_10_FBgn0002521/transfac_pro-M02044/elemento-AAAATGGCG/flyfactorsurvey-phol_SANGER_5_FBgn0035997/homer-M00211/flyfactorsurvey-phol_SOLEXA_5_FBgn0035997/flyfactorsurvey-pho_SOLEXA_5_FBgn0002521/jaspar-PF0103.1 TTYH3	191	YY1	Predicted	regulates via flyfactorsurvey-pho_SANGER_10_FBgn0002521/transfac_pro-M02044/elemento-AAAATGGCG/flyfactorsurvey-phol_SANGER_5_FBgn0035997/homer-M00211/flyfactorsurvey-phol_SOLEXA_5_FBgn0035997/flyfactorsurvey-pho_SOLEXA_5_FBgn0002521/jaspar-PF0103.1	YY1 regulates via flyfactorsurvey-pho_SANGER_10_FBgn0002521/transfac_pro-M02044/elemento-AAAATGGCG/flyfactorsurvey-phol_SANGER_5_FBgn0035997/homer-M00211/flyfactorsurvey-phol_SOLEXA_5_FBgn0035997/flyfactorsurvey-pho_SOLEXA_5_FBgn0002521/jaspar-PF0103.1 TTYH3	TTYH3
hg19	regulates via flyfactorsurvey-pho_SANGER_10_FBgn0002521/transfac_pro-M02044/elemento-AAAATGGCG/flyfactorsurvey-phol_SANGER_5_FBgn0035997/homer-M00211/flyfactorsurvey-phol_SOLEXA_5_FBgn0035997/flyfactorsurvey-pho_SOLEXA_5_FBgn0002521/jaspar-PF0103.1	flyfactorsurvey-pho_SANGER_10_FBgn0002521|transfac_pro-M02044|elemento-AAAATGGCG|flyfactorsurvey-phol_SANGER_5_FBgn0035997|homer-M00211|flyfactorsurvey-phol_SOLEXA_5_FBgn0035997|flyfactorsurvey-pho_SOLEXA_5_FBgn0002521|jaspar-PF0103.1	YY1 regulates via flyfactorsurvey-pho_SANGER_10_FBgn0002521/transfac_pro-M02044/elemento-AAAATGGCG/flyfactorsurvey-phol_SANGER_5_FBgn0035997/homer-M00211/flyfactorsurvey-phol_SOLEXA_5_FBgn0035997/flyfactorsurvey-pho_SOLEXA_5_FBgn0002521/jaspar-PF0103.1 H1F0	191	YY1	Predicted	regulates via flyfactorsurvey-pho_SANGER_10_FBgn0002521/transfac_pro-M02044/elemento-AAAATGGCG/flyfactorsurvey-phol_SANGER_5_FBgn0035997/homer-M00211/flyfactorsurvey-phol_SOLEXA_5_FBgn0035997/flyfactorsurvey-pho_SOLEXA_5_FBgn0002521/jaspar-PF0103.1	YY1 regulates via flyfactorsurvey-pho_SANGER_10_FBgn0002521/transfac_pro-M02044/elemento-AAAATGGCG/flyfactorsurvey-phol_SANGER_5_FBgn0035997/homer-M00211/flyfactorsurvey-phol_SOLEXA_5_FBgn0035997/flyfactorsurvey-pho_SOLEXA_5_FBgn0002521/jaspar-PF0103.1 H1F0	H1F0
hg19	regulates via flyfactorsurvey-pho_SANGER_10_FBgn0002521/transfac_pro-M02044/elemento-AAAATGGCG/flyfactorsurvey-phol_SANGER_5_FBgn0035997/homer-M00211/flyfactorsurvey-phol_SOLEXA_5_FBgn0035997/flyfactorsurvey-pho_SOLEXA_5_FBgn0002521/jaspar-PF0103.1	flyfactorsurvey-pho_SANGER_10_FBgn0002521|transfac_pro-M02044|elemento-AAAATGGCG|flyfactorsurvey-phol_SANGER_5_FBgn0035997|homer-M00211|flyfactorsurvey-phol_SOLEXA_5_FBgn0035997|flyfactorsurvey-pho_SOLEXA_5_FBgn0002521|jaspar-PF0103.1	YY1 regulates via flyfactorsurvey-pho_SANGER_10_FBgn0002521/transfac_pro-M02044/elemento-AAAATGGCG/flyfactorsurvey-phol_SANGER_5_FBgn0035997/homer-M00211/flyfactorsurvey-phol_SOLEXA_5_FBgn0035997/flyfactorsurvey-pho_SOLEXA_5_FBgn0002521/jaspar-PF0103.1 DUSP6	191	YY1	Predicted	regulates via flyfactorsurvey-pho_SANGER_10_FBgn0002521/transfac_pro-M02044/elemento-AAAATGGCG/flyfactorsurvey-phol_SANGER_5_FBgn0035997/homer-M00211/flyfactorsurvey-phol_SOLEXA_5_FBgn0035997/flyfactorsurvey-pho_SOLEXA_5_FBgn0002521/jaspar-PF0103.1	YY1 regulates via flyfactorsurvey-pho_SANGER_10_FBgn0002521/transfac_pro-M02044/elemento-AAAATGGCG/flyfactorsurvey-phol_SANGER_5_FBgn0035997/homer-M00211/flyfactorsurvey-phol_SOLEXA_5_FBgn0035997/flyfactorsurvey-pho_SOLEXA_5_FBgn0002521/jaspar-PF0103.1 DUSP6	DUSP6
hg19	regulates via flyfactorsurvey-pho_SANGER_10_FBgn0002521/transfac_pro-M02044/elemento-AAAATGGCG/flyfactorsurvey-phol_SANGER_5_FBgn0035997/homer-M00211/flyfactorsurvey-phol_SOLEXA_5_FBgn0035997/flyfactorsurvey-pho_SOLEXA_5_FBgn0002521/jaspar-PF0103.1	flyfactorsurvey-pho_SANGER_10_FBgn0002521|transfac_pro-M02044|elemento-AAAATGGCG|flyfactorsurvey-phol_SANGER_5_FBgn0035997|homer-M00211|flyfactorsurvey-phol_SOLEXA_5_FBgn0035997|flyfactorsurvey-pho_SOLEXA_5_FBgn0002521|jaspar-PF0103.1	YY1 regulates via flyfactorsurvey-pho_SANGER_10_FBgn0002521/transfac_pro-M02044/elemento-AAAATGGCG/flyfactorsurvey-phol_SANGER_5_FBgn0035997/homer-M00211/flyfactorsurvey-phol_SOLEXA_5_FBgn0035997/flyfactorsurvey-pho_SOLEXA_5_FBgn0002521/jaspar-PF0103.1 HSPA8	190	YY1	Predicted	regulates via flyfactorsurvey-pho_SANGER_10_FBgn0002521/transfac_pro-M02044/elemento-AAAATGGCG/flyfactorsurvey-phol_SANGER_5_FBgn0035997/homer-M00211/flyfactorsurvey-phol_SOLEXA_5_FBgn0035997/flyfactorsurvey-pho_SOLEXA_5_FBgn0002521/jaspar-PF0103.1	YY1 regulates via flyfactorsurvey-pho_SANGER_10_FBgn0002521/transfac_pro-M02044/elemento-AAAATGGCG/flyfactorsurvey-phol_SANGER_5_FBgn0035997/homer-M00211/flyfactorsurvey-phol_SOLEXA_5_FBgn0035997/flyfactorsurvey-pho_SOLEXA_5_FBgn0002521/jaspar-PF0103.1 HSPA8	HSPA8
hg19	regulates via flyfactorsurvey-pho_SANGER_10_FBgn0002521/transfac_pro-M02044/elemento-AAAATGGCG/flyfactorsurvey-phol_SANGER_5_FBgn0035997/homer-M00211/flyfactorsurvey-phol_SOLEXA_5_FBgn0035997/flyfactorsurvey-pho_SOLEXA_5_FBgn0002521/jaspar-PF0103.1	flyfactorsurvey-pho_SANGER_10_FBgn0002521|transfac_pro-M02044|elemento-AAAATGGCG|flyfactorsurvey-phol_SANGER_5_FBgn0035997|homer-M00211|flyfactorsurvey-phol_SOLEXA_5_FBgn0035997|flyfactorsurvey-pho_SOLEXA_5_FBgn0002521|jaspar-PF0103.1	YY1 regulates via flyfactorsurvey-pho_SANGER_10_FBgn0002521/transfac_pro-M02044/elemento-AAAATGGCG/flyfactorsurvey-phol_SANGER_5_FBgn0035997/homer-M00211/flyfactorsurvey-phol_SOLEXA_5_FBgn0035997/flyfactorsurvey-pho_SOLEXA_5_FBgn0002521/jaspar-PF0103.1 PPP1CC	187	YY1	Predicted	regulates via flyfactorsurvey-pho_SANGER_10_FBgn0002521/transfac_pro-M02044/elemento-AAAATGGCG/flyfactorsurvey-phol_SANGER_5_FBgn0035997/homer-M00211/flyfactorsurvey-phol_SOLEXA_5_FBgn0035997/flyfactorsurvey-pho_SOLEXA_5_FBgn0002521/jaspar-PF0103.1	YY1 regulates via flyfactorsurvey-pho_SANGER_10_FBgn0002521/transfac_pro-M02044/elemento-AAAATGGCG/flyfactorsurvey-phol_SANGER_5_FBgn0035997/homer-M00211/flyfactorsurvey-phol_SOLEXA_5_FBgn0035997/flyfactorsurvey-pho_SOLEXA_5_FBgn0002521/jaspar-PF0103.1 PPP1CC	PPP1CC
hg19	regulates via flyfactorsurvey-pho_SANGER_10_FBgn0002521/transfac_pro-M02044/elemento-AAAATGGCG/flyfactorsurvey-phol_SANGER_5_FBgn0035997/homer-M00211/flyfactorsurvey-phol_SOLEXA_5_FBgn0035997/flyfactorsurvey-pho_SOLEXA_5_FBgn0002521/jaspar-PF0103.1	flyfactorsurvey-pho_SANGER_10_FBgn0002521|transfac_pro-M02044|elemento-AAAATGGCG|flyfactorsurvey-phol_SANGER_5_FBgn0035997|homer-M00211|flyfactorsurvey-phol_SOLEXA_5_FBgn0035997|flyfactorsurvey-pho_SOLEXA_5_FBgn0002521|jaspar-PF0103.1	YY1 regulates via flyfactorsurvey-pho_SANGER_10_FBgn0002521/transfac_pro-M02044/elemento-AAAATGGCG/flyfactorsurvey-phol_SANGER_5_FBgn0035997/homer-M00211/flyfactorsurvey-phol_SOLEXA_5_FBgn0035997/flyfactorsurvey-pho_SOLEXA_5_FBgn0002521/jaspar-PF0103.1 HNRNPC	186	YY1	Predicted	regulates via flyfactorsurvey-pho_SANGER_10_FBgn0002521/transfac_pro-M02044/elemento-AAAATGGCG/flyfactorsurvey-phol_SANGER_5_FBgn0035997/homer-M00211/flyfactorsurvey-phol_SOLEXA_5_FBgn0035997/flyfactorsurvey-pho_SOLEXA_5_FBgn0002521/jaspar-PF0103.1	YY1 regulates via flyfactorsurvey-pho_SANGER_10_FBgn0002521/transfac_pro-M02044/elemento-AAAATGGCG/flyfactorsurvey-phol_SANGER_5_FBgn0035997/homer-M00211/flyfactorsurvey-phol_SOLEXA_5_FBgn0035997/flyfactorsurvey-pho_SOLEXA_5_FBgn0002521/jaspar-PF0103.1 HNRNPC	HNRNPC
hg19	regulates via flyfactorsurvey-pho_SANGER_10_FBgn0002521/transfac_pro-M02044/elemento-AAAATGGCG/flyfactorsurvey-phol_SANGER_5_FBgn0035997/homer-M00211/flyfactorsurvey-phol_SOLEXA_5_FBgn0035997/flyfactorsurvey-pho_SOLEXA_5_FBgn0002521/jaspar-PF0103.1	flyfactorsurvey-pho_SANGER_10_FBgn0002521|transfac_pro-M02044|elemento-AAAATGGCG|flyfactorsurvey-phol_SANGER_5_FBgn0035997|homer-M00211|flyfactorsurvey-phol_SOLEXA_5_FBgn0035997|flyfactorsurvey-pho_SOLEXA_5_FBgn0002521|jaspar-PF0103.1	YY1 regulates via flyfactorsurvey-pho_SANGER_10_FBgn0002521/transfac_pro-M02044/elemento-AAAATGGCG/flyfactorsurvey-phol_SANGER_5_FBgn0035997/homer-M00211/flyfactorsurvey-phol_SOLEXA_5_FBgn0035997/flyfactorsurvey-pho_SOLEXA_5_FBgn0002521/jaspar-PF0103.1 HMGB1	185	YY1	Predicted	regulates via flyfactorsurvey-pho_SANGER_10_FBgn0002521/transfac_pro-M02044/elemento-AAAATGGCG/flyfactorsurvey-phol_SANGER_5_FBgn0035997/homer-M00211/flyfactorsurvey-phol_SOLEXA_5_FBgn0035997/flyfactorsurvey-pho_SOLEXA_5_FBgn0002521/jaspar-PF0103.1	YY1 regulates via flyfactorsurvey-pho_SANGER_10_FBgn0002521/transfac_pro-M02044/elemento-AAAATGGCG/flyfactorsurvey-phol_SANGER_5_FBgn0035997/homer-M00211/flyfactorsurvey-phol_SOLEXA_5_FBgn0035997/flyfactorsurvey-pho_SOLEXA_5_FBgn0002521/jaspar-PF0103.1 HMGB1	HMGB1
hg19	regulates via flyfactorsurvey-pho_SANGER_10_FBgn0002521/transfac_pro-M02044/elemento-AAAATGGCG/flyfactorsurvey-phol_SANGER_5_FBgn0035997/homer-M00211/flyfactorsurvey-phol_SOLEXA_5_FBgn0035997/flyfactorsurvey-pho_SOLEXA_5_FBgn0002521/jaspar-PF0103.1	flyfactorsurvey-pho_SANGER_10_FBgn0002521|transfac_pro-M02044|elemento-AAAATGGCG|flyfactorsurvey-phol_SANGER_5_FBgn0035997|homer-M00211|flyfactorsurvey-phol_SOLEXA_5_FBgn0035997|flyfactorsurvey-pho_SOLEXA_5_FBgn0002521|jaspar-PF0103.1	YY1 regulates via flyfactorsurvey-pho_SANGER_10_FBgn0002521/transfac_pro-M02044/elemento-AAAATGGCG/flyfactorsurvey-phol_SANGER_5_FBgn0035997/homer-M00211/flyfactorsurvey-phol_SOLEXA_5_FBgn0035997/flyfactorsurvey-pho_SOLEXA_5_FBgn0002521/jaspar-PF0103.1 HP1BP3	184	YY1	Predicted	regulates via flyfactorsurvey-pho_SANGER_10_FBgn0002521/transfac_pro-M02044/elemento-AAAATGGCG/flyfactorsurvey-phol_SANGER_5_FBgn0035997/homer-M00211/flyfactorsurvey-phol_SOLEXA_5_FBgn0035997/flyfactorsurvey-pho_SOLEXA_5_FBgn0002521/jaspar-PF0103.1	YY1 regulates via flyfactorsurvey-pho_SANGER_10_FBgn0002521/transfac_pro-M02044/elemento-AAAATGGCG/flyfactorsurvey-phol_SANGER_5_FBgn0035997/homer-M00211/flyfactorsurvey-phol_SOLEXA_5_FBgn0035997/flyfactorsurvey-pho_SOLEXA_5_FBgn0002521/jaspar-PF0103.1 HP1BP3	HP1BP3
hg19	regulates via flyfactorsurvey-pho_SANGER_10_FBgn0002521/transfac_pro-M02044/elemento-AAAATGGCG/flyfactorsurvey-phol_SANGER_5_FBgn0035997/homer-M00211/flyfactorsurvey-phol_SOLEXA_5_FBgn0035997/flyfactorsurvey-pho_SOLEXA_5_FBgn0002521/jaspar-PF0103.1	flyfactorsurvey-pho_SANGER_10_FBgn0002521|transfac_pro-M02044|elemento-AAAATGGCG|flyfactorsurvey-phol_SANGER_5_FBgn0035997|homer-M00211|flyfactorsurvey-phol_SOLEXA_5_FBgn0035997|flyfactorsurvey-pho_SOLEXA_5_FBgn0002521|jaspar-PF0103.1	YY1 regulates via flyfactorsurvey-pho_SANGER_10_FBgn0002521/transfac_pro-M02044/elemento-AAAATGGCG/flyfactorsurvey-phol_SANGER_5_FBgn0035997/homer-M00211/flyfactorsurvey-phol_SOLEXA_5_FBgn0035997/flyfactorsurvey-pho_SOLEXA_5_FBgn0002521/jaspar-PF0103.1 KDM6B	182	YY1	Predicted	regulates via flyfactorsurvey-pho_SANGER_10_FBgn0002521/transfac_pro-M02044/elemento-AAAATGGCG/flyfactorsurvey-phol_SANGER_5_FBgn0035997/homer-M00211/flyfactorsurvey-phol_SOLEXA_5_FBgn0035997/flyfactorsurvey-pho_SOLEXA_5_FBgn0002521/jaspar-PF0103.1	YY1 regulates via flyfactorsurvey-pho_SANGER_10_FBgn0002521/transfac_pro-M02044/elemento-AAAATGGCG/flyfactorsurvey-phol_SANGER_5_FBgn0035997/homer-M00211/flyfactorsurvey-phol_SOLEXA_5_FBgn0035997/flyfactorsurvey-pho_SOLEXA_5_FBgn0002521/jaspar-PF0103.1 KDM6B	KDM6B
hg19	regulates via flyfactorsurvey-pho_SANGER_10_FBgn0002521/transfac_pro-M02044/elemento-AAAATGGCG/flyfactorsurvey-phol_SANGER_5_FBgn0035997/homer-M00211/flyfactorsurvey-phol_SOLEXA_5_FBgn0035997/flyfactorsurvey-pho_SOLEXA_5_FBgn0002521/jaspar-PF0103.1	flyfactorsurvey-pho_SANGER_10_FBgn0002521|transfac_pro-M02044|elemento-AAAATGGCG|flyfactorsurvey-phol_SANGER_5_FBgn0035997|homer-M00211|flyfactorsurvey-phol_SOLEXA_5_FBgn0035997|flyfactorsurvey-pho_SOLEXA_5_FBgn0002521|jaspar-PF0103.1	YY1 regulates via flyfactorsurvey-pho_SANGER_10_FBgn0002521/transfac_pro-M02044/elemento-AAAATGGCG/flyfactorsurvey-phol_SANGER_5_FBgn0035997/homer-M00211/flyfactorsurvey-phol_SOLEXA_5_FBgn0035997/flyfactorsurvey-pho_SOLEXA_5_FBgn0002521/jaspar-PF0103.1 DYNC1H1	181	YY1	Predicted	regulates via flyfactorsurvey-pho_SANGER_10_FBgn0002521/transfac_pro-M02044/elemento-AAAATGGCG/flyfactorsurvey-phol_SANGER_5_FBgn0035997/homer-M00211/flyfactorsurvey-phol_SOLEXA_5_FBgn0035997/flyfactorsurvey-pho_SOLEXA_5_FBgn0002521/jaspar-PF0103.1	YY1 regulates via flyfactorsurvey-pho_SANGER_10_FBgn0002521/transfac_pro-M02044/elemento-AAAATGGCG/flyfactorsurvey-phol_SANGER_5_FBgn0035997/homer-M00211/flyfactorsurvey-phol_SOLEXA_5_FBgn0035997/flyfactorsurvey-pho_SOLEXA_5_FBgn0002521/jaspar-PF0103.1 DYNC1H1	DYNC1H1
hg19	regulates via flyfactorsurvey-pho_SANGER_10_FBgn0002521/transfac_pro-M02044/elemento-AAAATGGCG/flyfactorsurvey-phol_SANGER_5_FBgn0035997/homer-M00211/flyfactorsurvey-phol_SOLEXA_5_FBgn0035997/flyfactorsurvey-pho_SOLEXA_5_FBgn0002521/jaspar-PF0103.1	flyfactorsurvey-pho_SANGER_10_FBgn0002521|transfac_pro-M02044|elemento-AAAATGGCG|flyfactorsurvey-phol_SANGER_5_FBgn0035997|homer-M00211|flyfactorsurvey-phol_SOLEXA_5_FBgn0035997|flyfactorsurvey-pho_SOLEXA_5_FBgn0002521|jaspar-PF0103.1	YY1 regulates via flyfactorsurvey-pho_SANGER_10_FBgn0002521/transfac_pro-M02044/elemento-AAAATGGCG/flyfactorsurvey-phol_SANGER_5_FBgn0035997/homer-M00211/flyfactorsurvey-phol_SOLEXA_5_FBgn0035997/flyfactorsurvey-pho_SOLEXA_5_FBgn0002521/jaspar-PF0103.1 CHD2	179	YY1	Predicted	regulates via flyfactorsurvey-pho_SANGER_10_FBgn0002521/transfac_pro-M02044/elemento-AAAATGGCG/flyfactorsurvey-phol_SANGER_5_FBgn0035997/homer-M00211/flyfactorsurvey-phol_SOLEXA_5_FBgn0035997/flyfactorsurvey-pho_SOLEXA_5_FBgn0002521/jaspar-PF0103.1	YY1 regulates via flyfactorsurvey-pho_SANGER_10_FBgn0002521/transfac_pro-M02044/elemento-AAAATGGCG/flyfactorsurvey-phol_SANGER_5_FBgn0035997/homer-M00211/flyfactorsurvey-phol_SOLEXA_5_FBgn0035997/flyfactorsurvey-pho_SOLEXA_5_FBgn0002521/jaspar-PF0103.1 CHD2	CHD2
hg19	regulates via flyfactorsurvey-pho_SANGER_10_FBgn0002521/transfac_pro-M02044/elemento-AAAATGGCG/flyfactorsurvey-phol_SANGER_5_FBgn0035997/homer-M00211/flyfactorsurvey-phol_SOLEXA_5_FBgn0035997/flyfactorsurvey-pho_SOLEXA_5_FBgn0002521/jaspar-PF0103.1	flyfactorsurvey-pho_SANGER_10_FBgn0002521|transfac_pro-M02044|elemento-AAAATGGCG|flyfactorsurvey-phol_SANGER_5_FBgn0035997|homer-M00211|flyfactorsurvey-phol_SOLEXA_5_FBgn0035997|flyfactorsurvey-pho_SOLEXA_5_FBgn0002521|jaspar-PF0103.1	YY1 regulates via flyfactorsurvey-pho_SANGER_10_FBgn0002521/transfac_pro-M02044/elemento-AAAATGGCG/flyfactorsurvey-phol_SANGER_5_FBgn0035997/homer-M00211/flyfactorsurvey-phol_SOLEXA_5_FBgn0035997/flyfactorsurvey-pho_SOLEXA_5_FBgn0002521/jaspar-PF0103.1 ADAMTS1	177	YY1	Predicted	regulates via flyfactorsurvey-pho_SANGER_10_FBgn0002521/transfac_pro-M02044/elemento-AAAATGGCG/flyfactorsurvey-phol_SANGER_5_FBgn0035997/homer-M00211/flyfactorsurvey-phol_SOLEXA_5_FBgn0035997/flyfactorsurvey-pho_SOLEXA_5_FBgn0002521/jaspar-PF0103.1	YY1 regulates via flyfactorsurvey-pho_SANGER_10_FBgn0002521/transfac_pro-M02044/elemento-AAAATGGCG/flyfactorsurvey-phol_SANGER_5_FBgn0035997/homer-M00211/flyfactorsurvey-phol_SOLEXA_5_FBgn0035997/flyfactorsurvey-pho_SOLEXA_5_FBgn0002521/jaspar-PF0103.1 ADAMTS1	ADAMTS1
hg19	regulates via flyfactorsurvey-pho_SANGER_10_FBgn0002521/transfac_pro-M02044/elemento-AAAATGGCG/flyfactorsurvey-phol_SANGER_5_FBgn0035997/homer-M00211/flyfactorsurvey-phol_SOLEXA_5_FBgn0035997/flyfactorsurvey-pho_SOLEXA_5_FBgn0002521/jaspar-PF0103.1	flyfactorsurvey-pho_SANGER_10_FBgn0002521|transfac_pro-M02044|elemento-AAAATGGCG|flyfactorsurvey-phol_SANGER_5_FBgn0035997|homer-M00211|flyfactorsurvey-phol_SOLEXA_5_FBgn0035997|flyfactorsurvey-pho_SOLEXA_5_FBgn0002521|jaspar-PF0103.1	YY1 regulates via flyfactorsurvey-pho_SANGER_10_FBgn0002521/transfac_pro-M02044/elemento-AAAATGGCG/flyfactorsurvey-phol_SANGER_5_FBgn0035997/homer-M00211/flyfactorsurvey-phol_SOLEXA_5_FBgn0035997/flyfactorsurvey-pho_SOLEXA_5_FBgn0002521/jaspar-PF0103.1 RPS16	175	YY1	Predicted	regulates via flyfactorsurvey-pho_SANGER_10_FBgn0002521/transfac_pro-M02044/elemento-AAAATGGCG/flyfactorsurvey-phol_SANGER_5_FBgn0035997/homer-M00211/flyfactorsurvey-phol_SOLEXA_5_FBgn0035997/flyfactorsurvey-pho_SOLEXA_5_FBgn0002521/jaspar-PF0103.1	YY1 regulates via flyfactorsurvey-pho_SANGER_10_FBgn0002521/transfac_pro-M02044/elemento-AAAATGGCG/flyfactorsurvey-phol_SANGER_5_FBgn0035997/homer-M00211/flyfactorsurvey-phol_SOLEXA_5_FBgn0035997/flyfactorsurvey-pho_SOLEXA_5_FBgn0002521/jaspar-PF0103.1 RPS16	RPS16
hg19	regulates via flyfactorsurvey-pho_SANGER_10_FBgn0002521/transfac_pro-M02044/elemento-AAAATGGCG/flyfactorsurvey-phol_SANGER_5_FBgn0035997/homer-M00211/flyfactorsurvey-phol_SOLEXA_5_FBgn0035997/flyfactorsurvey-pho_SOLEXA_5_FBgn0002521/jaspar-PF0103.1	flyfactorsurvey-pho_SANGER_10_FBgn0002521|transfac_pro-M02044|elemento-AAAATGGCG|flyfactorsurvey-phol_SANGER_5_FBgn0035997|homer-M00211|flyfactorsurvey-phol_SOLEXA_5_FBgn0035997|flyfactorsurvey-pho_SOLEXA_5_FBgn0002521|jaspar-PF0103.1	YY1 regulates via flyfactorsurvey-pho_SANGER_10_FBgn0002521/transfac_pro-M02044/elemento-AAAATGGCG/flyfactorsurvey-phol_SANGER_5_FBgn0035997/homer-M00211/flyfactorsurvey-phol_SOLEXA_5_FBgn0035997/flyfactorsurvey-pho_SOLEXA_5_FBgn0002521/jaspar-PF0103.1 NOB1	175	YY1	Predicted	regulates via flyfactorsurvey-pho_SANGER_10_FBgn0002521/transfac_pro-M02044/elemento-AAAATGGCG/flyfactorsurvey-phol_SANGER_5_FBgn0035997/homer-M00211/flyfactorsurvey-phol_SOLEXA_5_FBgn0035997/flyfactorsurvey-pho_SOLEXA_5_FBgn0002521/jaspar-PF0103.1	YY1 regulates via flyfactorsurvey-pho_SANGER_10_FBgn0002521/transfac_pro-M02044/elemento-AAAATGGCG/flyfactorsurvey-phol_SANGER_5_FBgn0035997/homer-M00211/flyfactorsurvey-phol_SOLEXA_5_FBgn0035997/flyfactorsurvey-pho_SOLEXA_5_FBgn0002521/jaspar-PF0103.1 NOB1	NOB1
hg19	regulates via flyfactorsurvey-pho_SANGER_10_FBgn0002521/transfac_pro-M02044/elemento-AAAATGGCG/flyfactorsurvey-phol_SANGER_5_FBgn0035997/homer-M00211/flyfactorsurvey-phol_SOLEXA_5_FBgn0035997/flyfactorsurvey-pho_SOLEXA_5_FBgn0002521/jaspar-PF0103.1	flyfactorsurvey-pho_SANGER_10_FBgn0002521|transfac_pro-M02044|elemento-AAAATGGCG|flyfactorsurvey-phol_SANGER_5_FBgn0035997|homer-M00211|flyfactorsurvey-phol_SOLEXA_5_FBgn0035997|flyfactorsurvey-pho_SOLEXA_5_FBgn0002521|jaspar-PF0103.1	YY1 regulates via flyfactorsurvey-pho_SANGER_10_FBgn0002521/transfac_pro-M02044/elemento-AAAATGGCG/flyfactorsurvey-phol_SANGER_5_FBgn0035997/homer-M00211/flyfactorsurvey-phol_SOLEXA_5_FBgn0035997/flyfactorsurvey-pho_SOLEXA_5_FBgn0002521/jaspar-PF0103.1 HNRNPD	174	YY1	Predicted	regulates via flyfactorsurvey-pho_SANGER_10_FBgn0002521/transfac_pro-M02044/elemento-AAAATGGCG/flyfactorsurvey-phol_SANGER_5_FBgn0035997/homer-M00211/flyfactorsurvey-phol_SOLEXA_5_FBgn0035997/flyfactorsurvey-pho_SOLEXA_5_FBgn0002521/jaspar-PF0103.1	YY1 regulates via flyfactorsurvey-pho_SANGER_10_FBgn0002521/transfac_pro-M02044/elemento-AAAATGGCG/flyfactorsurvey-phol_SANGER_5_FBgn0035997/homer-M00211/flyfactorsurvey-phol_SOLEXA_5_FBgn0035997/flyfactorsurvey-pho_SOLEXA_5_FBgn0002521/jaspar-PF0103.1 HNRNPD	HNRNPD
hg19	regulates via flyfactorsurvey-pho_SANGER_10_FBgn0002521/transfac_pro-M02044/elemento-AAAATGGCG/flyfactorsurvey-phol_SANGER_5_FBgn0035997/homer-M00211/flyfactorsurvey-phol_SOLEXA_5_FBgn0035997/flyfactorsurvey-pho_SOLEXA_5_FBgn0002521/jaspar-PF0103.1	flyfactorsurvey-pho_SANGER_10_FBgn0002521|transfac_pro-M02044|elemento-AAAATGGCG|flyfactorsurvey-phol_SANGER_5_FBgn0035997|homer-M00211|flyfactorsurvey-phol_SOLEXA_5_FBgn0035997|flyfactorsurvey-pho_SOLEXA_5_FBgn0002521|jaspar-PF0103.1	YY1 regulates via flyfactorsurvey-pho_SANGER_10_FBgn0002521/transfac_pro-M02044/elemento-AAAATGGCG/flyfactorsurvey-phol_SANGER_5_FBgn0035997/homer-M00211/flyfactorsurvey-phol_SOLEXA_5_FBgn0035997/flyfactorsurvey-pho_SOLEXA_5_FBgn0002521/jaspar-PF0103.1 ELOVL5	174	YY1	Predicted	regulates via flyfactorsurvey-pho_SANGER_10_FBgn0002521/transfac_pro-M02044/elemento-AAAATGGCG/flyfactorsurvey-phol_SANGER_5_FBgn0035997/homer-M00211/flyfactorsurvey-phol_SOLEXA_5_FBgn0035997/flyfactorsurvey-pho_SOLEXA_5_FBgn0002521/jaspar-PF0103.1	YY1 regulates via flyfactorsurvey-pho_SANGER_10_FBgn0002521/transfac_pro-M02044/elemento-AAAATGGCG/flyfactorsurvey-phol_SANGER_5_FBgn0035997/homer-M00211/flyfactorsurvey-phol_SOLEXA_5_FBgn0035997/flyfactorsurvey-pho_SOLEXA_5_FBgn0002521/jaspar-PF0103.1 ELOVL5	ELOVL5
hg19	regulates via flyfactorsurvey-pho_SANGER_10_FBgn0002521/transfac_pro-M02044/elemento-AAAATGGCG/flyfactorsurvey-phol_SANGER_5_FBgn0035997/homer-M00211/flyfactorsurvey-phol_SOLEXA_5_FBgn0035997/flyfactorsurvey-pho_SOLEXA_5_FBgn0002521/jaspar-PF0103.1	flyfactorsurvey-pho_SANGER_10_FBgn0002521|transfac_pro-M02044|elemento-AAAATGGCG|flyfactorsurvey-phol_SANGER_5_FBgn0035997|homer-M00211|flyfactorsurvey-phol_SOLEXA_5_FBgn0035997|flyfactorsurvey-pho_SOLEXA_5_FBgn0002521|jaspar-PF0103.1	YY1 regulates via flyfactorsurvey-pho_SANGER_10_FBgn0002521/transfac_pro-M02044/elemento-AAAATGGCG/flyfactorsurvey-phol_SANGER_5_FBgn0035997/homer-M00211/flyfactorsurvey-phol_SOLEXA_5_FBgn0035997/flyfactorsurvey-pho_SOLEXA_5_FBgn0002521/jaspar-PF0103.1 ARCN1	174	YY1	Predicted	regulates via flyfactorsurvey-pho_SANGER_10_FBgn0002521/transfac_pro-M02044/elemento-AAAATGGCG/flyfactorsurvey-phol_SANGER_5_FBgn0035997/homer-M00211/flyfactorsurvey-phol_SOLEXA_5_FBgn0035997/flyfactorsurvey-pho_SOLEXA_5_FBgn0002521/jaspar-PF0103.1	YY1 regulates via flyfactorsurvey-pho_SANGER_10_FBgn0002521/transfac_pro-M02044/elemento-AAAATGGCG/flyfactorsurvey-phol_SANGER_5_FBgn0035997/homer-M00211/flyfactorsurvey-phol_SOLEXA_5_FBgn0035997/flyfactorsurvey-pho_SOLEXA_5_FBgn0002521/jaspar-PF0103.1 ARCN1	ARCN1
hg19	regulates via flyfactorsurvey-pho_SANGER_10_FBgn0002521/transfac_pro-M02044/elemento-AAAATGGCG/flyfactorsurvey-phol_SANGER_5_FBgn0035997/homer-M00211/flyfactorsurvey-phol_SOLEXA_5_FBgn0035997/flyfactorsurvey-pho_SOLEXA_5_FBgn0002521/jaspar-PF0103.1	flyfactorsurvey-pho_SANGER_10_FBgn0002521|transfac_pro-M02044|elemento-AAAATGGCG|flyfactorsurvey-phol_SANGER_5_FBgn0035997|homer-M00211|flyfactorsurvey-phol_SOLEXA_5_FBgn0035997|flyfactorsurvey-pho_SOLEXA_5_FBgn0002521|jaspar-PF0103.1	YY1 regulates via flyfactorsurvey-pho_SANGER_10_FBgn0002521/transfac_pro-M02044/elemento-AAAATGGCG/flyfactorsurvey-phol_SANGER_5_FBgn0035997/homer-M00211/flyfactorsurvey-phol_SOLEXA_5_FBgn0035997/flyfactorsurvey-pho_SOLEXA_5_FBgn0002521/jaspar-PF0103.1 PSMC5	171	YY1	Predicted	regulates via flyfactorsurvey-pho_SANGER_10_FBgn0002521/transfac_pro-M02044/elemento-AAAATGGCG/flyfactorsurvey-phol_SANGER_5_FBgn0035997/homer-M00211/flyfactorsurvey-phol_SOLEXA_5_FBgn0035997/flyfactorsurvey-pho_SOLEXA_5_FBgn0002521/jaspar-PF0103.1	YY1 regulates via flyfactorsurvey-pho_SANGER_10_FBgn0002521/transfac_pro-M02044/elemento-AAAATGGCG/flyfactorsurvey-phol_SANGER_5_FBgn0035997/homer-M00211/flyfactorsurvey-phol_SOLEXA_5_FBgn0035997/flyfactorsurvey-pho_SOLEXA_5_FBgn0002521/jaspar-PF0103.1 PSMC5	PSMC5
hg19	regulates via flyfactorsurvey-pho_SANGER_10_FBgn0002521/transfac_pro-M02044/elemento-AAAATGGCG/flyfactorsurvey-phol_SANGER_5_FBgn0035997/homer-M00211/flyfactorsurvey-phol_SOLEXA_5_FBgn0035997/flyfactorsurvey-pho_SOLEXA_5_FBgn0002521/jaspar-PF0103.1	flyfactorsurvey-pho_SANGER_10_FBgn0002521|transfac_pro-M02044|elemento-AAAATGGCG|flyfactorsurvey-phol_SANGER_5_FBgn0035997|homer-M00211|flyfactorsurvey-phol_SOLEXA_5_FBgn0035997|flyfactorsurvey-pho_SOLEXA_5_FBgn0002521|jaspar-PF0103.1	YY1 regulates via flyfactorsurvey-pho_SANGER_10_FBgn0002521/transfac_pro-M02044/elemento-AAAATGGCG/flyfactorsurvey-phol_SANGER_5_FBgn0035997/homer-M00211/flyfactorsurvey-phol_SOLEXA_5_FBgn0035997/flyfactorsurvey-pho_SOLEXA_5_FBgn0002521/jaspar-PF0103.1 FLRT2	171	YY1	Predicted	regulates via flyfactorsurvey-pho_SANGER_10_FBgn0002521/transfac_pro-M02044/elemento-AAAATGGCG/flyfactorsurvey-phol_SANGER_5_FBgn0035997/homer-M00211/flyfactorsurvey-phol_SOLEXA_5_FBgn0035997/flyfactorsurvey-pho_SOLEXA_5_FBgn0002521/jaspar-PF0103.1	YY1 regulates via flyfactorsurvey-pho_SANGER_10_FBgn0002521/transfac_pro-M02044/elemento-AAAATGGCG/flyfactorsurvey-phol_SANGER_5_FBgn0035997/homer-M00211/flyfactorsurvey-phol_SOLEXA_5_FBgn0035997/flyfactorsurvey-pho_SOLEXA_5_FBgn0002521/jaspar-PF0103.1 FLRT2	FLRT2
hg19	regulates via flyfactorsurvey-pho_SANGER_10_FBgn0002521/transfac_pro-M02044/elemento-AAAATGGCG/flyfactorsurvey-phol_SANGER_5_FBgn0035997/homer-M00211/flyfactorsurvey-phol_SOLEXA_5_FBgn0035997/flyfactorsurvey-pho_SOLEXA_5_FBgn0002521/jaspar-PF0103.1	flyfactorsurvey-pho_SANGER_10_FBgn0002521|transfac_pro-M02044|elemento-AAAATGGCG|flyfactorsurvey-phol_SANGER_5_FBgn0035997|homer-M00211|flyfactorsurvey-phol_SOLEXA_5_FBgn0035997|flyfactorsurvey-pho_SOLEXA_5_FBgn0002521|jaspar-PF0103.1	YY1 regulates via flyfactorsurvey-pho_SANGER_10_FBgn0002521/transfac_pro-M02044/elemento-AAAATGGCG/flyfactorsurvey-phol_SANGER_5_FBgn0035997/homer-M00211/flyfactorsurvey-phol_SOLEXA_5_FBgn0035997/flyfactorsurvey-pho_SOLEXA_5_FBgn0002521/jaspar-PF0103.1 CKB	170	YY1	Predicted	regulates via flyfactorsurvey-pho_SANGER_10_FBgn0002521/transfac_pro-M02044/elemento-AAAATGGCG/flyfactorsurvey-phol_SANGER_5_FBgn0035997/homer-M00211/flyfactorsurvey-phol_SOLEXA_5_FBgn0035997/flyfactorsurvey-pho_SOLEXA_5_FBgn0002521/jaspar-PF0103.1	YY1 regulates via flyfactorsurvey-pho_SANGER_10_FBgn0002521/transfac_pro-M02044/elemento-AAAATGGCG/flyfactorsurvey-phol_SANGER_5_FBgn0035997/homer-M00211/flyfactorsurvey-phol_SOLEXA_5_FBgn0035997/flyfactorsurvey-pho_SOLEXA_5_FBgn0002521/jaspar-PF0103.1 CKB	CKB
hg19	regulates via flyfactorsurvey-pho_SANGER_10_FBgn0002521/transfac_pro-M02044/elemento-AAAATGGCG/flyfactorsurvey-phol_SANGER_5_FBgn0035997/homer-M00211/flyfactorsurvey-phol_SOLEXA_5_FBgn0035997/flyfactorsurvey-pho_SOLEXA_5_FBgn0002521/jaspar-PF0103.1	flyfactorsurvey-pho_SANGER_10_FBgn0002521|transfac_pro-M02044|elemento-AAAATGGCG|flyfactorsurvey-phol_SANGER_5_FBgn0035997|homer-M00211|flyfactorsurvey-phol_SOLEXA_5_FBgn0035997|flyfactorsurvey-pho_SOLEXA_5_FBgn0002521|jaspar-PF0103.1	YY1 regulates via flyfactorsurvey-pho_SANGER_10_FBgn0002521/transfac_pro-M02044/elemento-AAAATGGCG/flyfactorsurvey-phol_SANGER_5_FBgn0035997/homer-M00211/flyfactorsurvey-phol_SOLEXA_5_FBgn0035997/flyfactorsurvey-pho_SOLEXA_5_FBgn0002521/jaspar-PF0103.1 CAP1	168	YY1	Predicted	regulates via flyfactorsurvey-pho_SANGER_10_FBgn0002521/transfac_pro-M02044/elemento-AAAATGGCG/flyfactorsurvey-phol_SANGER_5_FBgn0035997/homer-M00211/flyfactorsurvey-phol_SOLEXA_5_FBgn0035997/flyfactorsurvey-pho_SOLEXA_5_FBgn0002521/jaspar-PF0103.1	YY1 regulates via flyfactorsurvey-pho_SANGER_10_FBgn0002521/transfac_pro-M02044/elemento-AAAATGGCG/flyfactorsurvey-phol_SANGER_5_FBgn0035997/homer-M00211/flyfactorsurvey-phol_SOLEXA_5_FBgn0035997/flyfactorsurvey-pho_SOLEXA_5_FBgn0002521/jaspar-PF0103.1 CAP1	CAP1
hg19	regulates via flyfactorsurvey-pho_SANGER_10_FBgn0002521/transfac_pro-M02044/elemento-AAAATGGCG/flyfactorsurvey-phol_SANGER_5_FBgn0035997/homer-M00211/flyfactorsurvey-phol_SOLEXA_5_FBgn0035997/flyfactorsurvey-pho_SOLEXA_5_FBgn0002521/jaspar-PF0103.1	flyfactorsurvey-pho_SANGER_10_FBgn0002521|transfac_pro-M02044|elemento-AAAATGGCG|flyfactorsurvey-phol_SANGER_5_FBgn0035997|homer-M00211|flyfactorsurvey-phol_SOLEXA_5_FBgn0035997|flyfactorsurvey-pho_SOLEXA_5_FBgn0002521|jaspar-PF0103.1	YY1 regulates via flyfactorsurvey-pho_SANGER_10_FBgn0002521/transfac_pro-M02044/elemento-AAAATGGCG/flyfactorsurvey-phol_SANGER_5_FBgn0035997/homer-M00211/flyfactorsurvey-phol_SOLEXA_5_FBgn0035997/flyfactorsurvey-pho_SOLEXA_5_FBgn0002521/jaspar-PF0103.1 LSM14A	166	YY1	Predicted	regulates via flyfactorsurvey-pho_SANGER_10_FBgn0002521/transfac_pro-M02044/elemento-AAAATGGCG/flyfactorsurvey-phol_SANGER_5_FBgn0035997/homer-M00211/flyfactorsurvey-phol_SOLEXA_5_FBgn0035997/flyfactorsurvey-pho_SOLEXA_5_FBgn0002521/jaspar-PF0103.1	YY1 regulates via flyfactorsurvey-pho_SANGER_10_FBgn0002521/transfac_pro-M02044/elemento-AAAATGGCG/flyfactorsurvey-phol_SANGER_5_FBgn0035997/homer-M00211/flyfactorsurvey-phol_SOLEXA_5_FBgn0035997/flyfactorsurvey-pho_SOLEXA_5_FBgn0002521/jaspar-PF0103.1 LSM14A	LSM14A
