## Supplementary Table S2 for "Identification of novel nutrient sensitive human yolk sac functions required for embryogenesis" (part 2 of 2)

Assembly	interaction	Motif	name	Rank	Regulator Gene	Regulatory function	shared interaction	shared name	Target Gene	Track
hg19	regulates via flyfactorsurvey-pho_SANGER_10_FBgn0002521/transfac_pro-M02044/elemento-AAAATGGCG/flyfactorsurvey-phol_SANGER_5_FBgn0035997/homer-M00211/flyfactorsurvey-phol_SOLEXA_5_FBgn0035997/flyfactorsurvey-pho_SOLEXA_5_FBgn0002521/jaspar-PF0103.1	flyfactorsurvey-pho_SANGER_10_FBgn0002521|transfac_pro-M02044|elemento-AAAATGGCG|flyfactorsurvey-phol_SANGER_5_FBgn0035997|homer-M00211|flyfactorsurvey-phol_SOLEXA_5_FBgn0035997|flyfactorsurvey-pho_SOLEXA_5_FBgn0002521|jaspar-PF0103.1	YY1 regulates via flyfactorsurvey-pho_SANGER_10_FBgn0002521/transfac_pro-M02044/elemento-AAAATGGCG/flyfactorsurvey-phol_SANGER_5_FBgn0035997/homer-M00211/flyfactorsurvey-phol_SOLEXA_5_FBgn0035997/flyfactorsurvey-pho_SOLEXA_5_FBgn0002521/jaspar-PF0103.1 NGFRAP1	165	YY1	Predicted	regulates via flyfactorsurvey-pho_SANGER_10_FBgn0002521/transfac_pro-M02044/elemento-AAAATGGCG/flyfactorsurvey-phol_SANGER_5_FBgn0035997/homer-M00211/flyfactorsurvey-phol_SOLEXA_5_FBgn0035997/flyfactorsurvey-pho_SOLEXA_5_FBgn0002521/jaspar-PF0103.1	YY1 regulates via flyfactorsurvey-pho_SANGER_10_FBgn0002521/transfac_pro-M02044/elemento-AAAATGGCG/flyfactorsurvey-phol_SANGER_5_FBgn0035997/homer-M00211/flyfactorsurvey-phol_SOLEXA_5_FBgn0035997/flyfactorsurvey-pho_SOLEXA_5_FBgn0002521/jaspar-PF0103.1 NGFRAP1	NGFRAP1
hg19	regulates via flyfactorsurvey-pho_SANGER_10_FBgn0002521/transfac_pro-M02044/elemento-AAAATGGCG/flyfactorsurvey-phol_SANGER_5_FBgn0035997/homer-M00211/flyfactorsurvey-phol_SOLEXA_5_FBgn0035997/flyfactorsurvey-pho_SOLEXA_5_FBgn0002521/jaspar-PF0103.1	flyfactorsurvey-pho_SANGER_10_FBgn0002521|transfac_pro-M02044|elemento-AAAATGGCG|flyfactorsurvey-phol_SANGER_5_FBgn0035997|homer-M00211|flyfactorsurvey-phol_SOLEXA_5_FBgn0035997|flyfactorsurvey-pho_SOLEXA_5_FBgn0002521|jaspar-PF0103.1	YY1 regulates via flyfactorsurvey-pho_SANGER_10_FBgn0002521/transfac_pro-M02044/elemento-AAAATGGCG/flyfactorsurvey-phol_SANGER_5_FBgn0035997/homer-M00211/flyfactorsurvey-phol_SOLEXA_5_FBgn0035997/flyfactorsurvey-pho_SOLEXA_5_FBgn0002521/jaspar-PF0103.1 FUS	164	YY1	Predicted	regulates via flyfactorsurvey-pho_SANGER_10_FBgn0002521/transfac_pro-M02044/elemento-AAAATGGCG/flyfactorsurvey-phol_SANGER_5_FBgn0035997/homer-M00211/flyfactorsurvey-phol_SOLEXA_5_FBgn0035997/flyfactorsurvey-pho_SOLEXA_5_FBgn0002521/jaspar-PF0103.1	YY1 regulates via flyfactorsurvey-pho_SANGER_10_FBgn0002521/transfac_pro-M02044/elemento-AAAATGGCG/flyfactorsurvey-phol_SANGER_5_FBgn0035997/homer-M00211/flyfactorsurvey-phol_SOLEXA_5_FBgn0035997/flyfactorsurvey-pho_SOLEXA_5_FBgn0002521/jaspar-PF0103.1 FUS	FUS
hg19	regulates via flyfactorsurvey-pho_SANGER_10_FBgn0002521/transfac_pro-M02044/elemento-AAAATGGCG/flyfactorsurvey-phol_SANGER_5_FBgn0035997/homer-M00211/flyfactorsurvey-phol_SOLEXA_5_FBgn0035997/flyfactorsurvey-pho_SOLEXA_5_FBgn0002521/jaspar-PF0103.1	flyfactorsurvey-pho_SANGER_10_FBgn0002521|transfac_pro-M02044|elemento-AAAATGGCG|flyfactorsurvey-phol_SANGER_5_FBgn0035997|homer-M00211|flyfactorsurvey-phol_SOLEXA_5_FBgn0035997|flyfactorsurvey-pho_SOLEXA_5_FBgn0002521|jaspar-PF0103.1	YY1 regulates via flyfactorsurvey-pho_SANGER_10_FBgn0002521/transfac_pro-M02044/elemento-AAAATGGCG/flyfactorsurvey-phol_SANGER_5_FBgn0035997/homer-M00211/flyfactorsurvey-phol_SOLEXA_5_FBgn0035997/flyfactorsurvey-pho_SOLEXA_5_FBgn0002521/jaspar-PF0103.1 AP3D1	160	YY1	Predicted	regulates via flyfactorsurvey-pho_SANGER_10_FBgn0002521/transfac_pro-M02044/elemento-AAAATGGCG/flyfactorsurvey-phol_SANGER_5_FBgn0035997/homer-M00211/flyfactorsurvey-phol_SOLEXA_5_FBgn0035997/flyfactorsurvey-pho_SOLEXA_5_FBgn0002521/jaspar-PF0103.1	YY1 regulates via flyfactorsurvey-pho_SANGER_10_FBgn0002521/transfac_pro-M02044/elemento-AAAATGGCG/flyfactorsurvey-phol_SANGER_5_FBgn0035997/homer-M00211/flyfactorsurvey-phol_SOLEXA_5_FBgn0035997/flyfactorsurvey-pho_SOLEXA_5_FBgn0002521/jaspar-PF0103.1 AP3D1	AP3D1
hg19	regulates via flyfactorsurvey-pho_SANGER_10_FBgn0002521/transfac_pro-M02044/elemento-AAAATGGCG/flyfactorsurvey-phol_SANGER_5_FBgn0035997/homer-M00211/flyfactorsurvey-phol_SOLEXA_5_FBgn0035997/flyfactorsurvey-pho_SOLEXA_5_FBgn0002521/jaspar-PF0103.1	flyfactorsurvey-pho_SANGER_10_FBgn0002521|transfac_pro-M02044|elemento-AAAATGGCG|flyfactorsurvey-phol_SANGER_5_FBgn0035997|homer-M00211|flyfactorsurvey-phol_SOLEXA_5_FBgn0035997|flyfactorsurvey-pho_SOLEXA_5_FBgn0002521|jaspar-PF0103.1	YY1 regulates via flyfactorsurvey-pho_SANGER_10_FBgn0002521/transfac_pro-M02044/elemento-AAAATGGCG/flyfactorsurvey-phol_SANGER_5_FBgn0035997/homer-M00211/flyfactorsurvey-phol_SOLEXA_5_FBgn0035997/flyfactorsurvey-pho_SOLEXA_5_FBgn0002521/jaspar-PF0103.1 UBE3A	159	YY1	Predicted	regulates via flyfactorsurvey-pho_SANGER_10_FBgn0002521/transfac_pro-M02044/elemento-AAAATGGCG/flyfactorsurvey-phol_SANGER_5_FBgn0035997/homer-M00211/flyfactorsurvey-phol_SOLEXA_5_FBgn0035997/flyfactorsurvey-pho_SOLEXA_5_FBgn0002521/jaspar-PF0103.1	YY1 regulates via flyfactorsurvey-pho_SANGER_10_FBgn0002521/transfac_pro-M02044/elemento-AAAATGGCG/flyfactorsurvey-phol_SANGER_5_FBgn0035997/homer-M00211/flyfactorsurvey-phol_SOLEXA_5_FBgn0035997/flyfactorsurvey-pho_SOLEXA_5_FBgn0002521/jaspar-PF0103.1 UBE3A	UBE3A
hg19	regulates via flyfactorsurvey-pho_SANGER_10_FBgn0002521/transfac_pro-M02044/elemento-AAAATGGCG/flyfactorsurvey-phol_SANGER_5_FBgn0035997/homer-M00211/flyfactorsurvey-phol_SOLEXA_5_FBgn0035997/flyfactorsurvey-pho_SOLEXA_5_FBgn0002521/jaspar-PF0103.1	flyfactorsurvey-pho_SANGER_10_FBgn0002521|transfac_pro-M02044|elemento-AAAATGGCG|flyfactorsurvey-phol_SANGER_5_FBgn0035997|homer-M00211|flyfactorsurvey-phol_SOLEXA_5_FBgn0035997|flyfactorsurvey-pho_SOLEXA_5_FBgn0002521|jaspar-PF0103.1	YY1 regulates via flyfactorsurvey-pho_SANGER_10_FBgn0002521/transfac_pro-M02044/elemento-AAAATGGCG/flyfactorsurvey-phol_SANGER_5_FBgn0035997/homer-M00211/flyfactorsurvey-phol_SOLEXA_5_FBgn0035997/flyfactorsurvey-pho_SOLEXA_5_FBgn0002521/jaspar-PF0103.1 CSNK1E	159	YY1	Predicted	regulates via flyfactorsurvey-pho_SANGER_10_FBgn0002521/transfac_pro-M02044/elemento-AAAATGGCG/flyfactorsurvey-phol_SANGER_5_FBgn0035997/homer-M00211/flyfactorsurvey-phol_SOLEXA_5_FBgn0035997/flyfactorsurvey-pho_SOLEXA_5_FBgn0002521/jaspar-PF0103.1	YY1 regulates via flyfactorsurvey-pho_SANGER_10_FBgn0002521/transfac_pro-M02044/elemento-AAAATGGCG/flyfactorsurvey-phol_SANGER_5_FBgn0035997/homer-M00211/flyfactorsurvey-phol_SOLEXA_5_FBgn0035997/flyfactorsurvey-pho_SOLEXA_5_FBgn0002521/jaspar-PF0103.1 CSNK1E	CSNK1E
hg19	regulates via flyfactorsurvey-pho_SANGER_10_FBgn0002521/transfac_pro-M02044/elemento-AAAATGGCG/flyfactorsurvey-phol_SANGER_5_FBgn0035997/homer-M00211/flyfactorsurvey-phol_SOLEXA_5_FBgn0035997/flyfactorsurvey-pho_SOLEXA_5_FBgn0002521/jaspar-PF0103.1	flyfactorsurvey-pho_SANGER_10_FBgn0002521|transfac_pro-M02044|elemento-AAAATGGCG|flyfactorsurvey-phol_SANGER_5_FBgn0035997|homer-M00211|flyfactorsurvey-phol_SOLEXA_5_FBgn0035997|flyfactorsurvey-pho_SOLEXA_5_FBgn0002521|jaspar-PF0103.1	YY1 regulates via flyfactorsurvey-pho_SANGER_10_FBgn0002521/transfac_pro-M02044/elemento-AAAATGGCG/flyfactorsurvey-phol_SANGER_5_FBgn0035997/homer-M00211/flyfactorsurvey-phol_SOLEXA_5_FBgn0035997/flyfactorsurvey-pho_SOLEXA_5_FBgn0002521/jaspar-PF0103.1 CSE1L	158	YY1	Predicted	regulates via flyfactorsurvey-pho_SANGER_10_FBgn0002521/transfac_pro-M02044/elemento-AAAATGGCG/flyfactorsurvey-phol_SANGER_5_FBgn0035997/homer-M00211/flyfactorsurvey-phol_SOLEXA_5_FBgn0035997/flyfactorsurvey-pho_SOLEXA_5_FBgn0002521/jaspar-PF0103.1	YY1 regulates via flyfactorsurvey-pho_SANGER_10_FBgn0002521/transfac_pro-M02044/elemento-AAAATGGCG/flyfactorsurvey-phol_SANGER_5_FBgn0035997/homer-M00211/flyfactorsurvey-phol_SOLEXA_5_FBgn0035997/flyfactorsurvey-pho_SOLEXA_5_FBgn0002521/jaspar-PF0103.1 CSE1L	CSE1L
hg19	regulates via flyfactorsurvey-pho_SANGER_10_FBgn0002521/transfac_pro-M02044/elemento-AAAATGGCG/flyfactorsurvey-phol_SANGER_5_FBgn0035997/homer-M00211/flyfactorsurvey-phol_SOLEXA_5_FBgn0035997/flyfactorsurvey-pho_SOLEXA_5_FBgn0002521/jaspar-PF0103.1	flyfactorsurvey-pho_SANGER_10_FBgn0002521|transfac_pro-M02044|elemento-AAAATGGCG|flyfactorsurvey-phol_SANGER_5_FBgn0035997|homer-M00211|flyfactorsurvey-phol_SOLEXA_5_FBgn0035997|flyfactorsurvey-pho_SOLEXA_5_FBgn0002521|jaspar-PF0103.1	YY1 regulates via flyfactorsurvey-pho_SANGER_10_FBgn0002521/transfac_pro-M02044/elemento-AAAATGGCG/flyfactorsurvey-phol_SANGER_5_FBgn0035997/homer-M00211/flyfactorsurvey-phol_SOLEXA_5_FBgn0035997/flyfactorsurvey-pho_SOLEXA_5_FBgn0002521/jaspar-PF0103.1 SF3A1	157	YY1	Predicted	regulates via flyfactorsurvey-pho_SANGER_10_FBgn0002521/transfac_pro-M02044/elemento-AAAATGGCG/flyfactorsurvey-phol_SANGER_5_FBgn0035997/homer-M00211/flyfactorsurvey-phol_SOLEXA_5_FBgn0035997/flyfactorsurvey-pho_SOLEXA_5_FBgn0002521/jaspar-PF0103.1	YY1 regulates via flyfactorsurvey-pho_SANGER_10_FBgn0002521/transfac_pro-M02044/elemento-AAAATGGCG/flyfactorsurvey-phol_SANGER_5_FBgn0035997/homer-M00211/flyfactorsurvey-phol_SOLEXA_5_FBgn0035997/flyfactorsurvey-pho_SOLEXA_5_FBgn0002521/jaspar-PF0103.1 SF3A1	SF3A1
hg19	regulates via flyfactorsurvey-pho_SANGER_10_FBgn0002521/transfac_pro-M02044/elemento-AAAATGGCG/flyfactorsurvey-phol_SANGER_5_FBgn0035997/homer-M00211/flyfactorsurvey-phol_SOLEXA_5_FBgn0035997/flyfactorsurvey-pho_SOLEXA_5_FBgn0002521/jaspar-PF0103.1	flyfactorsurvey-pho_SANGER_10_FBgn0002521|transfac_pro-M02044|elemento-AAAATGGCG|flyfactorsurvey-phol_SANGER_5_FBgn0035997|homer-M00211|flyfactorsurvey-phol_SOLEXA_5_FBgn0035997|flyfactorsurvey-pho_SOLEXA_5_FBgn0002521|jaspar-PF0103.1	YY1 regulates via flyfactorsurvey-pho_SANGER_10_FBgn0002521/transfac_pro-M02044/elemento-AAAATGGCG/flyfactorsurvey-phol_SANGER_5_FBgn0035997/homer-M00211/flyfactorsurvey-phol_SOLEXA_5_FBgn0035997/flyfactorsurvey-pho_SOLEXA_5_FBgn0002521/jaspar-PF0103.1 PBLD	155	YY1	Predicted	regulates via flyfactorsurvey-pho_SANGER_10_FBgn0002521/transfac_pro-M02044/elemento-AAAATGGCG/flyfactorsurvey-phol_SANGER_5_FBgn0035997/homer-M00211/flyfactorsurvey-phol_SOLEXA_5_FBgn0035997/flyfactorsurvey-pho_SOLEXA_5_FBgn0002521/jaspar-PF0103.1	YY1 regulates via flyfactorsurvey-pho_SANGER_10_FBgn0002521/transfac_pro-M02044/elemento-AAAATGGCG/flyfactorsurvey-phol_SANGER_5_FBgn0035997/homer-M00211/flyfactorsurvey-phol_SOLEXA_5_FBgn0035997/flyfactorsurvey-pho_SOLEXA_5_FBgn0002521/jaspar-PF0103.1 PBLD	PBLD
hg19	regulates via flyfactorsurvey-pho_SANGER_10_FBgn0002521/transfac_pro-M02044/elemento-AAAATGGCG/flyfactorsurvey-phol_SANGER_5_FBgn0035997/homer-M00211/flyfactorsurvey-phol_SOLEXA_5_FBgn0035997/flyfactorsurvey-pho_SOLEXA_5_FBgn0002521/jaspar-PF0103.1	flyfactorsurvey-pho_SANGER_10_FBgn0002521|transfac_pro-M02044|elemento-AAAATGGCG|flyfactorsurvey-phol_SANGER_5_FBgn0035997|homer-M00211|flyfactorsurvey-phol_SOLEXA_5_FBgn0035997|flyfactorsurvey-pho_SOLEXA_5_FBgn0002521|jaspar-PF0103.1	YY1 regulates via flyfactorsurvey-pho_SANGER_10_FBgn0002521/transfac_pro-M02044/elemento-AAAATGGCG/flyfactorsurvey-phol_SANGER_5_FBgn0035997/homer-M00211/flyfactorsurvey-phol_SOLEXA_5_FBgn0035997/flyfactorsurvey-pho_SOLEXA_5_FBgn0002521/jaspar-PF0103.1 NPM1	155	YY1	Predicted	regulates via flyfactorsurvey-pho_SANGER_10_FBgn0002521/transfac_pro-M02044/elemento-AAAATGGCG/flyfactorsurvey-phol_SANGER_5_FBgn0035997/homer-M00211/flyfactorsurvey-phol_SOLEXA_5_FBgn0035997/flyfactorsurvey-pho_SOLEXA_5_FBgn0002521/jaspar-PF0103.1	YY1 regulates via flyfactorsurvey-pho_SANGER_10_FBgn0002521/transfac_pro-M02044/elemento-AAAATGGCG/flyfactorsurvey-phol_SANGER_5_FBgn0035997/homer-M00211/flyfactorsurvey-phol_SOLEXA_5_FBgn0035997/flyfactorsurvey-pho_SOLEXA_5_FBgn0002521/jaspar-PF0103.1 NPM1	NPM1
hg19	regulates via flyfactorsurvey-pho_SANGER_10_FBgn0002521/transfac_pro-M02044/elemento-AAAATGGCG/flyfactorsurvey-phol_SANGER_5_FBgn0035997/homer-M00211/flyfactorsurvey-phol_SOLEXA_5_FBgn0035997/flyfactorsurvey-pho_SOLEXA_5_FBgn0002521/jaspar-PF0103.1	flyfactorsurvey-pho_SANGER_10_FBgn0002521|transfac_pro-M02044|elemento-AAAATGGCG|flyfactorsurvey-phol_SANGER_5_FBgn0035997|homer-M00211|flyfactorsurvey-phol_SOLEXA_5_FBgn0035997|flyfactorsurvey-pho_SOLEXA_5_FBgn0002521|jaspar-PF0103.1	YY1 regulates via flyfactorsurvey-pho_SANGER_10_FBgn0002521/transfac_pro-M02044/elemento-AAAATGGCG/flyfactorsurvey-phol_SANGER_5_FBgn0035997/homer-M00211/flyfactorsurvey-phol_SOLEXA_5_FBgn0035997/flyfactorsurvey-pho_SOLEXA_5_FBgn0002521/jaspar-PF0103.1 CD164	155	YY1	Predicted	regulates via flyfactorsurvey-pho_SANGER_10_FBgn0002521/transfac_pro-M02044/elemento-AAAATGGCG/flyfactorsurvey-phol_SANGER_5_FBgn0035997/homer-M00211/flyfactorsurvey-phol_SOLEXA_5_FBgn0035997/flyfactorsurvey-pho_SOLEXA_5_FBgn0002521/jaspar-PF0103.1	YY1 regulates via flyfactorsurvey-pho_SANGER_10_FBgn0002521/transfac_pro-M02044/elemento-AAAATGGCG/flyfactorsurvey-phol_SANGER_5_FBgn0035997/homer-M00211/flyfactorsurvey-phol_SOLEXA_5_FBgn0035997/flyfactorsurvey-pho_SOLEXA_5_FBgn0002521/jaspar-PF0103.1 CD164	CD164
hg19	regulates via flyfactorsurvey-pho_SANGER_10_FBgn0002521/transfac_pro-M02044/elemento-AAAATGGCG/flyfactorsurvey-phol_SANGER_5_FBgn0035997/homer-M00211/flyfactorsurvey-phol_SOLEXA_5_FBgn0035997/flyfactorsurvey-pho_SOLEXA_5_FBgn0002521/jaspar-PF0103.1	flyfactorsurvey-pho_SANGER_10_FBgn0002521|transfac_pro-M02044|elemento-AAAATGGCG|flyfactorsurvey-phol_SANGER_5_FBgn0035997|homer-M00211|flyfactorsurvey-phol_SOLEXA_5_FBgn0035997|flyfactorsurvey-pho_SOLEXA_5_FBgn0002521|jaspar-PF0103.1	YY1 regulates via flyfactorsurvey-pho_SANGER_10_FBgn0002521/transfac_pro-M02044/elemento-AAAATGGCG/flyfactorsurvey-phol_SANGER_5_FBgn0035997/homer-M00211/flyfactorsurvey-phol_SOLEXA_5_FBgn0035997/flyfactorsurvey-pho_SOLEXA_5_FBgn0002521/jaspar-PF0103.1 HNRNPH3	154	YY1	Predicted	regulates via flyfactorsurvey-pho_SANGER_10_FBgn0002521/transfac_pro-M02044/elemento-AAAATGGCG/flyfactorsurvey-phol_SANGER_5_FBgn0035997/homer-M00211/flyfactorsurvey-phol_SOLEXA_5_FBgn0035997/flyfactorsurvey-pho_SOLEXA_5_FBgn0002521/jaspar-PF0103.1	YY1 regulates via flyfactorsurvey-pho_SANGER_10_FBgn0002521/transfac_pro-M02044/elemento-AAAATGGCG/flyfactorsurvey-phol_SANGER_5_FBgn0035997/homer-M00211/flyfactorsurvey-phol_SOLEXA_5_FBgn0035997/flyfactorsurvey-pho_SOLEXA_5_FBgn0002521/jaspar-PF0103.1 HNRNPH3	HNRNPH3
hg19	regulates via flyfactorsurvey-pho_SANGER_10_FBgn0002521/transfac_pro-M02044/elemento-AAAATGGCG/flyfactorsurvey-phol_SANGER_5_FBgn0035997/homer-M00211/flyfactorsurvey-phol_SOLEXA_5_FBgn0035997/flyfactorsurvey-pho_SOLEXA_5_FBgn0002521/jaspar-PF0103.1	flyfactorsurvey-pho_SANGER_10_FBgn0002521|transfac_pro-M02044|elemento-AAAATGGCG|flyfactorsurvey-phol_SANGER_5_FBgn0035997|homer-M00211|flyfactorsurvey-phol_SOLEXA_5_FBgn0035997|flyfactorsurvey-pho_SOLEXA_5_FBgn0002521|jaspar-PF0103.1	YY1 regulates via flyfactorsurvey-pho_SANGER_10_FBgn0002521/transfac_pro-M02044/elemento-AAAATGGCG/flyfactorsurvey-phol_SANGER_5_FBgn0035997/homer-M00211/flyfactorsurvey-phol_SOLEXA_5_FBgn0035997/flyfactorsurvey-pho_SOLEXA_5_FBgn0002521/jaspar-PF0103.1 CCND1	154	YY1	Predicted	regulates via flyfactorsurvey-pho_SANGER_10_FBgn0002521/transfac_pro-M02044/elemento-AAAATGGCG/flyfactorsurvey-phol_SANGER_5_FBgn0035997/homer-M00211/flyfactorsurvey-phol_SOLEXA_5_FBgn0035997/flyfactorsurvey-pho_SOLEXA_5_FBgn0002521/jaspar-PF0103.1	YY1 regulates via flyfactorsurvey-pho_SANGER_10_FBgn0002521/transfac_pro-M02044/elemento-AAAATGGCG/flyfactorsurvey-phol_SANGER_5_FBgn0035997/homer-M00211/flyfactorsurvey-phol_SOLEXA_5_FBgn0035997/flyfactorsurvey-pho_SOLEXA_5_FBgn0002521/jaspar-PF0103.1 CCND1	CCND1
hg19	regulates via flyfactorsurvey-pho_SANGER_10_FBgn0002521/transfac_pro-M02044/elemento-AAAATGGCG/flyfactorsurvey-phol_SANGER_5_FBgn0035997/homer-M00211/flyfactorsurvey-phol_SOLEXA_5_FBgn0035997/flyfactorsurvey-pho_SOLEXA_5_FBgn0002521/jaspar-PF0103.1	flyfactorsurvey-pho_SANGER_10_FBgn0002521|transfac_pro-M02044|elemento-AAAATGGCG|flyfactorsurvey-phol_SANGER_5_FBgn0035997|homer-M00211|flyfactorsurvey-phol_SOLEXA_5_FBgn0035997|flyfactorsurvey-pho_SOLEXA_5_FBgn0002521|jaspar-PF0103.1	YY1 regulates via flyfactorsurvey-pho_SANGER_10_FBgn0002521/transfac_pro-M02044/elemento-AAAATGGCG/flyfactorsurvey-phol_SANGER_5_FBgn0035997/homer-M00211/flyfactorsurvey-phol_SOLEXA_5_FBgn0035997/flyfactorsurvey-pho_SOLEXA_5_FBgn0002521/jaspar-PF0103.1 TEAD3	153	YY1	Predicted	regulates via flyfactorsurvey-pho_SANGER_10_FBgn0002521/transfac_pro-M02044/elemento-AAAATGGCG/flyfactorsurvey-phol_SANGER_5_FBgn0035997/homer-M00211/flyfactorsurvey-phol_SOLEXA_5_FBgn0035997/flyfactorsurvey-pho_SOLEXA_5_FBgn0002521/jaspar-PF0103.1	YY1 regulates via flyfactorsurvey-pho_SANGER_10_FBgn0002521/transfac_pro-M02044/elemento-AAAATGGCG/flyfactorsurvey-phol_SANGER_5_FBgn0035997/homer-M00211/flyfactorsurvey-phol_SOLEXA_5_FBgn0035997/flyfactorsurvey-pho_SOLEXA_5_FBgn0002521/jaspar-PF0103.1 TEAD3	TEAD3
hg19	regulates via flyfactorsurvey-pho_SANGER_10_FBgn0002521/transfac_pro-M02044/elemento-AAAATGGCG/flyfactorsurvey-phol_SANGER_5_FBgn0035997/homer-M00211/flyfactorsurvey-phol_SOLEXA_5_FBgn0035997/flyfactorsurvey-pho_SOLEXA_5_FBgn0002521/jaspar-PF0103.1	flyfactorsurvey-pho_SANGER_10_FBgn0002521|transfac_pro-M02044|elemento-AAAATGGCG|flyfactorsurvey-phol_SANGER_5_FBgn0035997|homer-M00211|flyfactorsurvey-phol_SOLEXA_5_FBgn0035997|flyfactorsurvey-pho_SOLEXA_5_FBgn0002521|jaspar-PF0103.1	YY1 regulates via flyfactorsurvey-pho_SANGER_10_FBgn0002521/transfac_pro-M02044/elemento-AAAATGGCG/flyfactorsurvey-phol_SANGER_5_FBgn0035997/homer-M00211/flyfactorsurvey-phol_SOLEXA_5_FBgn0035997/flyfactorsurvey-pho_SOLEXA_5_FBgn0002521/jaspar-PF0103.1 RXRB	152	YY1	Predicted	regulates via flyfactorsurvey-pho_SANGER_10_FBgn0002521/transfac_pro-M02044/elemento-AAAATGGCG/flyfactorsurvey-phol_SANGER_5_FBgn0035997/homer-M00211/flyfactorsurvey-phol_SOLEXA_5_FBgn0035997/flyfactorsurvey-pho_SOLEXA_5_FBgn0002521/jaspar-PF0103.1	YY1 regulates via flyfactorsurvey-pho_SANGER_10_FBgn0002521/transfac_pro-M02044/elemento-AAAATGGCG/flyfactorsurvey-phol_SANGER_5_FBgn0035997/homer-M00211/flyfactorsurvey-phol_SOLEXA_5_FBgn0035997/flyfactorsurvey-pho_SOLEXA_5_FBgn0002521/jaspar-PF0103.1 RXRB	RXRB
hg19	regulates via flyfactorsurvey-pho_SANGER_10_FBgn0002521/transfac_pro-M02044/elemento-AAAATGGCG/flyfactorsurvey-phol_SANGER_5_FBgn0035997/homer-M00211/flyfactorsurvey-phol_SOLEXA_5_FBgn0035997/flyfactorsurvey-pho_SOLEXA_5_FBgn0002521/jaspar-PF0103.1	flyfactorsurvey-pho_SANGER_10_FBgn0002521|transfac_pro-M02044|elemento-AAAATGGCG|flyfactorsurvey-phol_SANGER_5_FBgn0035997|homer-M00211|flyfactorsurvey-phol_SOLEXA_5_FBgn0035997|flyfactorsurvey-pho_SOLEXA_5_FBgn0002521|jaspar-PF0103.1	YY1 regulates via flyfactorsurvey-pho_SANGER_10_FBgn0002521/transfac_pro-M02044/elemento-AAAATGGCG/flyfactorsurvey-phol_SANGER_5_FBgn0035997/homer-M00211/flyfactorsurvey-phol_SOLEXA_5_FBgn0035997/flyfactorsurvey-pho_SOLEXA_5_FBgn0002521/jaspar-PF0103.1 NFE2L1	151	YY1	Predicted	regulates via flyfactorsurvey-pho_SANGER_10_FBgn0002521/transfac_pro-M02044/elemento-AAAATGGCG/flyfactorsurvey-phol_SANGER_5_FBgn0035997/homer-M00211/flyfactorsurvey-phol_SOLEXA_5_FBgn0035997/flyfactorsurvey-pho_SOLEXA_5_FBgn0002521/jaspar-PF0103.1	YY1 regulates via flyfactorsurvey-pho_SANGER_10_FBgn0002521/transfac_pro-M02044/elemento-AAAATGGCG/flyfactorsurvey-phol_SANGER_5_FBgn0035997/homer-M00211/flyfactorsurvey-phol_SOLEXA_5_FBgn0035997/flyfactorsurvey-pho_SOLEXA_5_FBgn0002521/jaspar-PF0103.1 NFE2L1	NFE2L1
hg19	regulates via flyfactorsurvey-pho_SANGER_10_FBgn0002521/transfac_pro-M02044/elemento-AAAATGGCG/flyfactorsurvey-phol_SANGER_5_FBgn0035997/homer-M00211/flyfactorsurvey-phol_SOLEXA_5_FBgn0035997/flyfactorsurvey-pho_SOLEXA_5_FBgn0002521/jaspar-PF0103.1	flyfactorsurvey-pho_SANGER_10_FBgn0002521|transfac_pro-M02044|elemento-AAAATGGCG|flyfactorsurvey-phol_SANGER_5_FBgn0035997|homer-M00211|flyfactorsurvey-phol_SOLEXA_5_FBgn0035997|flyfactorsurvey-pho_SOLEXA_5_FBgn0002521|jaspar-PF0103.1	YY1 regulates via flyfactorsurvey-pho_SANGER_10_FBgn0002521/transfac_pro-M02044/elemento-AAAATGGCG/flyfactorsurvey-phol_SANGER_5_FBgn0035997/homer-M00211/flyfactorsurvey-phol_SOLEXA_5_FBgn0035997/flyfactorsurvey-pho_SOLEXA_5_FBgn0002521/jaspar-PF0103.1 TMED10	150	YY1	Predicted	regulates via flyfactorsurvey-pho_SANGER_10_FBgn0002521/transfac_pro-M02044/elemento-AAAATGGCG/flyfactorsurvey-phol_SANGER_5_FBgn0035997/homer-M00211/flyfactorsurvey-phol_SOLEXA_5_FBgn0035997/flyfactorsurvey-pho_SOLEXA_5_FBgn0002521/jaspar-PF0103.1	YY1 regulates via flyfactorsurvey-pho_SANGER_10_FBgn0002521/transfac_pro-M02044/elemento-AAAATGGCG/flyfactorsurvey-phol_SANGER_5_FBgn0035997/homer-M00211/flyfactorsurvey-phol_SOLEXA_5_FBgn0035997/flyfactorsurvey-pho_SOLEXA_5_FBgn0002521/jaspar-PF0103.1 TMED10	TMED10
hg19	regulates via flyfactorsurvey-pho_SANGER_10_FBgn0002521/transfac_pro-M02044/elemento-AAAATGGCG/flyfactorsurvey-phol_SANGER_5_FBgn0035997/homer-M00211/flyfactorsurvey-phol_SOLEXA_5_FBgn0035997/flyfactorsurvey-pho_SOLEXA_5_FBgn0002521/jaspar-PF0103.1	flyfactorsurvey-pho_SANGER_10_FBgn0002521|transfac_pro-M02044|elemento-AAAATGGCG|flyfactorsurvey-phol_SANGER_5_FBgn0035997|homer-M00211|flyfactorsurvey-phol_SOLEXA_5_FBgn0035997|flyfactorsurvey-pho_SOLEXA_5_FBgn0002521|jaspar-PF0103.1	YY1 regulates via flyfactorsurvey-pho_SANGER_10_FBgn0002521/transfac_pro-M02044/elemento-AAAATGGCG/flyfactorsurvey-phol_SANGER_5_FBgn0035997/homer-M00211/flyfactorsurvey-phol_SOLEXA_5_FBgn0035997/flyfactorsurvey-pho_SOLEXA_5_FBgn0002521/jaspar-PF0103.1 RBM5	149	YY1	Predicted	regulates via flyfactorsurvey-pho_SANGER_10_FBgn0002521/transfac_pro-M02044/elemento-AAAATGGCG/flyfactorsurvey-phol_SANGER_5_FBgn0035997/homer-M00211/flyfactorsurvey-phol_SOLEXA_5_FBgn0035997/flyfactorsurvey-pho_SOLEXA_5_FBgn0002521/jaspar-PF0103.1	YY1 regulates via flyfactorsurvey-pho_SANGER_10_FBgn0002521/transfac_pro-M02044/elemento-AAAATGGCG/flyfactorsurvey-phol_SANGER_5_FBgn0035997/homer-M00211/flyfactorsurvey-phol_SOLEXA_5_FBgn0035997/flyfactorsurvey-pho_SOLEXA_5_FBgn0002521/jaspar-PF0103.1 RBM5	RBM5
hg19	regulates via flyfactorsurvey-pho_SANGER_10_FBgn0002521/transfac_pro-M02044/elemento-AAAATGGCG/flyfactorsurvey-phol_SANGER_5_FBgn0035997/homer-M00211/flyfactorsurvey-phol_SOLEXA_5_FBgn0035997/flyfactorsurvey-pho_SOLEXA_5_FBgn0002521/jaspar-PF0103.1	flyfactorsurvey-pho_SANGER_10_FBgn0002521|transfac_pro-M02044|elemento-AAAATGGCG|flyfactorsurvey-phol_SANGER_5_FBgn0035997|homer-M00211|flyfactorsurvey-phol_SOLEXA_5_FBgn0035997|flyfactorsurvey-pho_SOLEXA_5_FBgn0002521|jaspar-PF0103.1	YY1 regulates via flyfactorsurvey-pho_SANGER_10_FBgn0002521/transfac_pro-M02044/elemento-AAAATGGCG/flyfactorsurvey-phol_SANGER_5_FBgn0035997/homer-M00211/flyfactorsurvey-phol_SOLEXA_5_FBgn0035997/flyfactorsurvey-pho_SOLEXA_5_FBgn0002521/jaspar-PF0103.1 SEPT2	145	YY1	Predicted	regulates via flyfactorsurvey-pho_SANGER_10_FBgn0002521/transfac_pro-M02044/elemento-AAAATGGCG/flyfactorsurvey-phol_SANGER_5_FBgn0035997/homer-M00211/flyfactorsurvey-phol_SOLEXA_5_FBgn0035997/flyfactorsurvey-pho_SOLEXA_5_FBgn0002521/jaspar-PF0103.1	YY1 regulates via flyfactorsurvey-pho_SANGER_10_FBgn0002521/transfac_pro-M02044/elemento-AAAATGGCG/flyfactorsurvey-phol_SANGER_5_FBgn0035997/homer-M00211/flyfactorsurvey-phol_SOLEXA_5_FBgn0035997/flyfactorsurvey-pho_SOLEXA_5_FBgn0002521/jaspar-PF0103.1 SEPT2	02-Sep
hg19	regulates via flyfactorsurvey-pho_SANGER_10_FBgn0002521/transfac_pro-M02044/elemento-AAAATGGCG/flyfactorsurvey-phol_SANGER_5_FBgn0035997/homer-M00211/flyfactorsurvey-phol_SOLEXA_5_FBgn0035997/flyfactorsurvey-pho_SOLEXA_5_FBgn0002521/jaspar-PF0103.1	flyfactorsurvey-pho_SANGER_10_FBgn0002521|transfac_pro-M02044|elemento-AAAATGGCG|flyfactorsurvey-phol_SANGER_5_FBgn0035997|homer-M00211|flyfactorsurvey-phol_SOLEXA_5_FBgn0035997|flyfactorsurvey-pho_SOLEXA_5_FBgn0002521|jaspar-PF0103.1	YY1 regulates via flyfactorsurvey-pho_SANGER_10_FBgn0002521/transfac_pro-M02044/elemento-AAAATGGCG/flyfactorsurvey-phol_SANGER_5_FBgn0035997/homer-M00211/flyfactorsurvey-phol_SOLEXA_5_FBgn0035997/flyfactorsurvey-pho_SOLEXA_5_FBgn0002521/jaspar-PF0103.1 EIF1AX	142	YY1	Predicted	regulates via flyfactorsurvey-pho_SANGER_10_FBgn0002521/transfac_pro-M02044/elemento-AAAATGGCG/flyfactorsurvey-phol_SANGER_5_FBgn0035997/homer-M00211/flyfactorsurvey-phol_SOLEXA_5_FBgn0035997/flyfactorsurvey-pho_SOLEXA_5_FBgn0002521/jaspar-PF0103.1	YY1 regulates via flyfactorsurvey-pho_SANGER_10_FBgn0002521/transfac_pro-M02044/elemento-AAAATGGCG/flyfactorsurvey-phol_SANGER_5_FBgn0035997/homer-M00211/flyfactorsurvey-phol_SOLEXA_5_FBgn0035997/flyfactorsurvey-pho_SOLEXA_5_FBgn0002521/jaspar-PF0103.1 EIF1AX	EIF1AX
hg19	regulates via flyfactorsurvey-pho_SANGER_10_FBgn0002521/transfac_pro-M02044/elemento-AAAATGGCG/flyfactorsurvey-phol_SANGER_5_FBgn0035997/homer-M00211/flyfactorsurvey-phol_SOLEXA_5_FBgn0035997/flyfactorsurvey-pho_SOLEXA_5_FBgn0002521/jaspar-PF0103.1	flyfactorsurvey-pho_SANGER_10_FBgn0002521|transfac_pro-M02044|elemento-AAAATGGCG|flyfactorsurvey-phol_SANGER_5_FBgn0035997|homer-M00211|flyfactorsurvey-phol_SOLEXA_5_FBgn0035997|flyfactorsurvey-pho_SOLEXA_5_FBgn0002521|jaspar-PF0103.1	YY1 regulates via flyfactorsurvey-pho_SANGER_10_FBgn0002521/transfac_pro-M02044/elemento-AAAATGGCG/flyfactorsurvey-phol_SANGER_5_FBgn0035997/homer-M00211/flyfactorsurvey-phol_SOLEXA_5_FBgn0035997/flyfactorsurvey-pho_SOLEXA_5_FBgn0002521/jaspar-PF0103.1 RPL13A	141	YY1	Predicted	regulates via flyfactorsurvey-pho_SANGER_10_FBgn0002521/transfac_pro-M02044/elemento-AAAATGGCG/flyfactorsurvey-phol_SANGER_5_FBgn0035997/homer-M00211/flyfactorsurvey-phol_SOLEXA_5_FBgn0035997/flyfactorsurvey-pho_SOLEXA_5_FBgn0002521/jaspar-PF0103.1	YY1 regulates via flyfactorsurvey-pho_SANGER_10_FBgn0002521/transfac_pro-M02044/elemento-AAAATGGCG/flyfactorsurvey-phol_SANGER_5_FBgn0035997/homer-M00211/flyfactorsurvey-phol_SOLEXA_5_FBgn0035997/flyfactorsurvey-pho_SOLEXA_5_FBgn0002521/jaspar-PF0103.1 RPL13A	RPL13A
hg19	regulates via flyfactorsurvey-pho_SANGER_10_FBgn0002521/transfac_pro-M02044/elemento-AAAATGGCG/flyfactorsurvey-phol_SANGER_5_FBgn0035997/homer-M00211/flyfactorsurvey-phol_SOLEXA_5_FBgn0035997/flyfactorsurvey-pho_SOLEXA_5_FBgn0002521/jaspar-PF0103.1	flyfactorsurvey-pho_SANGER_10_FBgn0002521|transfac_pro-M02044|elemento-AAAATGGCG|flyfactorsurvey-phol_SANGER_5_FBgn0035997|homer-M00211|flyfactorsurvey-phol_SOLEXA_5_FBgn0035997|flyfactorsurvey-pho_SOLEXA_5_FBgn0002521|jaspar-PF0103.1	YY1 regulates via flyfactorsurvey-pho_SANGER_10_FBgn0002521/transfac_pro-M02044/elemento-AAAATGGCG/flyfactorsurvey-phol_SANGER_5_FBgn0035997/homer-M00211/flyfactorsurvey-phol_SOLEXA_5_FBgn0035997/flyfactorsurvey-pho_SOLEXA_5_FBgn0002521/jaspar-PF0103.1 HDLBP	141	YY1	Predicted	regulates via flyfactorsurvey-pho_SANGER_10_FBgn0002521/transfac_pro-M02044/elemento-AAAATGGCG/flyfactorsurvey-phol_SANGER_5_FBgn0035997/homer-M00211/flyfactorsurvey-phol_SOLEXA_5_FBgn0035997/flyfactorsurvey-pho_SOLEXA_5_FBgn0002521/jaspar-PF0103.1	YY1 regulates via flyfactorsurvey-pho_SANGER_10_FBgn0002521/transfac_pro-M02044/elemento-AAAATGGCG/flyfactorsurvey-phol_SANGER_5_FBgn0035997/homer-M00211/flyfactorsurvey-phol_SOLEXA_5_FBgn0035997/flyfactorsurvey-pho_SOLEXA_5_FBgn0002521/jaspar-PF0103.1 HDLBP	HDLBP
hg19	regulates via flyfactorsurvey-pho_SANGER_10_FBgn0002521/transfac_pro-M02044/elemento-AAAATGGCG/flyfactorsurvey-phol_SANGER_5_FBgn0035997/homer-M00211/flyfactorsurvey-phol_SOLEXA_5_FBgn0035997/flyfactorsurvey-pho_SOLEXA_5_FBgn0002521/jaspar-PF0103.1	flyfactorsurvey-pho_SANGER_10_FBgn0002521|transfac_pro-M02044|elemento-AAAATGGCG|flyfactorsurvey-phol_SANGER_5_FBgn0035997|homer-M00211|flyfactorsurvey-phol_SOLEXA_5_FBgn0035997|flyfactorsurvey-pho_SOLEXA_5_FBgn0002521|jaspar-PF0103.1	YY1 regulates via flyfactorsurvey-pho_SANGER_10_FBgn0002521/transfac_pro-M02044/elemento-AAAATGGCG/flyfactorsurvey-phol_SANGER_5_FBgn0035997/homer-M00211/flyfactorsurvey-phol_SOLEXA_5_FBgn0035997/flyfactorsurvey-pho_SOLEXA_5_FBgn0002521/jaspar-PF0103.1 RPS6KA3	140	YY1	Predicted	regulates via flyfactorsurvey-pho_SANGER_10_FBgn0002521/transfac_pro-M02044/elemento-AAAATGGCG/flyfactorsurvey-phol_SANGER_5_FBgn0035997/homer-M00211/flyfactorsurvey-phol_SOLEXA_5_FBgn0035997/flyfactorsurvey-pho_SOLEXA_5_FBgn0002521/jaspar-PF0103.1	YY1 regulates via flyfactorsurvey-pho_SANGER_10_FBgn0002521/transfac_pro-M02044/elemento-AAAATGGCG/flyfactorsurvey-phol_SANGER_5_FBgn0035997/homer-M00211/flyfactorsurvey-phol_SOLEXA_5_FBgn0035997/flyfactorsurvey-pho_SOLEXA_5_FBgn0002521/jaspar-PF0103.1 RPS6KA3	RPS6KA3
hg19	regulates via flyfactorsurvey-pho_SANGER_10_FBgn0002521/transfac_pro-M02044/elemento-AAAATGGCG/flyfactorsurvey-phol_SANGER_5_FBgn0035997/homer-M00211/flyfactorsurvey-phol_SOLEXA_5_FBgn0035997/flyfactorsurvey-pho_SOLEXA_5_FBgn0002521/jaspar-PF0103.1	flyfactorsurvey-pho_SANGER_10_FBgn0002521|transfac_pro-M02044|elemento-AAAATGGCG|flyfactorsurvey-phol_SANGER_5_FBgn0035997|homer-M00211|flyfactorsurvey-phol_SOLEXA_5_FBgn0035997|flyfactorsurvey-pho_SOLEXA_5_FBgn0002521|jaspar-PF0103.1	YY1 regulates via flyfactorsurvey-pho_SANGER_10_FBgn0002521/transfac_pro-M02044/elemento-AAAATGGCG/flyfactorsurvey-phol_SANGER_5_FBgn0035997/homer-M00211/flyfactorsurvey-phol_SOLEXA_5_FBgn0035997/flyfactorsurvey-pho_SOLEXA_5_FBgn0002521/jaspar-PF0103.1 XPO1	138	YY1	Predicted	regulates via flyfactorsurvey-pho_SANGER_10_FBgn0002521/transfac_pro-M02044/elemento-AAAATGGCG/flyfactorsurvey-phol_SANGER_5_FBgn0035997/homer-M00211/flyfactorsurvey-phol_SOLEXA_5_FBgn0035997/flyfactorsurvey-pho_SOLEXA_5_FBgn0002521/jaspar-PF0103.1	YY1 regulates via flyfactorsurvey-pho_SANGER_10_FBgn0002521/transfac_pro-M02044/elemento-AAAATGGCG/flyfactorsurvey-phol_SANGER_5_FBgn0035997/homer-M00211/flyfactorsurvey-phol_SOLEXA_5_FBgn0035997/flyfactorsurvey-pho_SOLEXA_5_FBgn0002521/jaspar-PF0103.1 XPO1	XPO1
hg19	regulates via flyfactorsurvey-pho_SANGER_10_FBgn0002521/transfac_pro-M02044/elemento-AAAATGGCG/flyfactorsurvey-phol_SANGER_5_FBgn0035997/homer-M00211/flyfactorsurvey-phol_SOLEXA_5_FBgn0035997/flyfactorsurvey-pho_SOLEXA_5_FBgn0002521/jaspar-PF0103.1	flyfactorsurvey-pho_SANGER_10_FBgn0002521|transfac_pro-M02044|elemento-AAAATGGCG|flyfactorsurvey-phol_SANGER_5_FBgn0035997|homer-M00211|flyfactorsurvey-phol_SOLEXA_5_FBgn0035997|flyfactorsurvey-pho_SOLEXA_5_FBgn0002521|jaspar-PF0103.1	YY1 regulates via flyfactorsurvey-pho_SANGER_10_FBgn0002521/transfac_pro-M02044/elemento-AAAATGGCG/flyfactorsurvey-phol_SANGER_5_FBgn0035997/homer-M00211/flyfactorsurvey-phol_SOLEXA_5_FBgn0035997/flyfactorsurvey-pho_SOLEXA_5_FBgn0002521/jaspar-PF0103.1 GNB1	138	YY1	Predicted	regulates via flyfactorsurvey-pho_SANGER_10_FBgn0002521/transfac_pro-M02044/elemento-AAAATGGCG/flyfactorsurvey-phol_SANGER_5_FBgn0035997/homer-M00211/flyfactorsurvey-phol_SOLEXA_5_FBgn0035997/flyfactorsurvey-pho_SOLEXA_5_FBgn0002521/jaspar-PF0103.1	YY1 regulates via flyfactorsurvey-pho_SANGER_10_FBgn0002521/transfac_pro-M02044/elemento-AAAATGGCG/flyfactorsurvey-phol_SANGER_5_FBgn0035997/homer-M00211/flyfactorsurvey-phol_SOLEXA_5_FBgn0035997/flyfactorsurvey-pho_SOLEXA_5_FBgn0002521/jaspar-PF0103.1 GNB1	GNB1
hg19	regulates via flyfactorsurvey-pho_SANGER_10_FBgn0002521/transfac_pro-M02044/elemento-AAAATGGCG/flyfactorsurvey-phol_SANGER_5_FBgn0035997/homer-M00211/flyfactorsurvey-phol_SOLEXA_5_FBgn0035997/flyfactorsurvey-pho_SOLEXA_5_FBgn0002521/jaspar-PF0103.1	flyfactorsurvey-pho_SANGER_10_FBgn0002521|transfac_pro-M02044|elemento-AAAATGGCG|flyfactorsurvey-phol_SANGER_5_FBgn0035997|homer-M00211|flyfactorsurvey-phol_SOLEXA_5_FBgn0035997|flyfactorsurvey-pho_SOLEXA_5_FBgn0002521|jaspar-PF0103.1	YY1 regulates via flyfactorsurvey-pho_SANGER_10_FBgn0002521/transfac_pro-M02044/elemento-AAAATGGCG/flyfactorsurvey-phol_SANGER_5_FBgn0035997/homer-M00211/flyfactorsurvey-phol_SOLEXA_5_FBgn0035997/flyfactorsurvey-pho_SOLEXA_5_FBgn0002521/jaspar-PF0103.1 ACP2	138	YY1	Predicted	regulates via flyfactorsurvey-pho_SANGER_10_FBgn0002521/transfac_pro-M02044/elemento-AAAATGGCG/flyfactorsurvey-phol_SANGER_5_FBgn0035997/homer-M00211/flyfactorsurvey-phol_SOLEXA_5_FBgn0035997/flyfactorsurvey-pho_SOLEXA_5_FBgn0002521/jaspar-PF0103.1	YY1 regulates via flyfactorsurvey-pho_SANGER_10_FBgn0002521/transfac_pro-M02044/elemento-AAAATGGCG/flyfactorsurvey-phol_SANGER_5_FBgn0035997/homer-M00211/flyfactorsurvey-phol_SOLEXA_5_FBgn0035997/flyfactorsurvey-pho_SOLEXA_5_FBgn0002521/jaspar-PF0103.1 ACP2	ACP2
hg19	regulates via flyfactorsurvey-pho_SANGER_10_FBgn0002521/transfac_pro-M02044/elemento-AAAATGGCG/flyfactorsurvey-phol_SANGER_5_FBgn0035997/homer-M00211/flyfactorsurvey-phol_SOLEXA_5_FBgn0035997/flyfactorsurvey-pho_SOLEXA_5_FBgn0002521/jaspar-PF0103.1	flyfactorsurvey-pho_SANGER_10_FBgn0002521|transfac_pro-M02044|elemento-AAAATGGCG|flyfactorsurvey-phol_SANGER_5_FBgn0035997|homer-M00211|flyfactorsurvey-phol_SOLEXA_5_FBgn0035997|flyfactorsurvey-pho_SOLEXA_5_FBgn0002521|jaspar-PF0103.1	YY1 regulates via flyfactorsurvey-pho_SANGER_10_FBgn0002521/transfac_pro-M02044/elemento-AAAATGGCG/flyfactorsurvey-phol_SANGER_5_FBgn0035997/homer-M00211/flyfactorsurvey-phol_SOLEXA_5_FBgn0035997/flyfactorsurvey-pho_SOLEXA_5_FBgn0002521/jaspar-PF0103.1 AUP1	137	YY1	Predicted	regulates via flyfactorsurvey-pho_SANGER_10_FBgn0002521/transfac_pro-M02044/elemento-AAAATGGCG/flyfactorsurvey-phol_SANGER_5_FBgn0035997/homer-M00211/flyfactorsurvey-phol_SOLEXA_5_FBgn0035997/flyfactorsurvey-pho_SOLEXA_5_FBgn0002521/jaspar-PF0103.1	YY1 regulates via flyfactorsurvey-pho_SANGER_10_FBgn0002521/transfac_pro-M02044/elemento-AAAATGGCG/flyfactorsurvey-phol_SANGER_5_FBgn0035997/homer-M00211/flyfactorsurvey-phol_SOLEXA_5_FBgn0035997/flyfactorsurvey-pho_SOLEXA_5_FBgn0002521/jaspar-PF0103.1 AUP1	AUP1
hg19	regulates via flyfactorsurvey-pho_SANGER_10_FBgn0002521/transfac_pro-M02044/elemento-AAAATGGCG/flyfactorsurvey-phol_SANGER_5_FBgn0035997/homer-M00211/flyfactorsurvey-phol_SOLEXA_5_FBgn0035997/flyfactorsurvey-pho_SOLEXA_5_FBgn0002521/jaspar-PF0103.1	flyfactorsurvey-pho_SANGER_10_FBgn0002521|transfac_pro-M02044|elemento-AAAATGGCG|flyfactorsurvey-phol_SANGER_5_FBgn0035997|homer-M00211|flyfactorsurvey-phol_SOLEXA_5_FBgn0035997|flyfactorsurvey-pho_SOLEXA_5_FBgn0002521|jaspar-PF0103.1	YY1 regulates via flyfactorsurvey-pho_SANGER_10_FBgn0002521/transfac_pro-M02044/elemento-AAAATGGCG/flyfactorsurvey-phol_SANGER_5_FBgn0035997/homer-M00211/flyfactorsurvey-phol_SOLEXA_5_FBgn0035997/flyfactorsurvey-pho_SOLEXA_5_FBgn0002521/jaspar-PF0103.1 CGN	136	YY1	Predicted	regulates via flyfactorsurvey-pho_SANGER_10_FBgn0002521/transfac_pro-M02044/elemento-AAAATGGCG/flyfactorsurvey-phol_SANGER_5_FBgn0035997/homer-M00211/flyfactorsurvey-phol_SOLEXA_5_FBgn0035997/flyfactorsurvey-pho_SOLEXA_5_FBgn0002521/jaspar-PF0103.1	YY1 regulates via flyfactorsurvey-pho_SANGER_10_FBgn0002521/transfac_pro-M02044/elemento-AAAATGGCG/flyfactorsurvey-phol_SANGER_5_FBgn0035997/homer-M00211/flyfactorsurvey-phol_SOLEXA_5_FBgn0035997/flyfactorsurvey-pho_SOLEXA_5_FBgn0002521/jaspar-PF0103.1 CGN	CGN
hg19	regulates via flyfactorsurvey-pho_SANGER_10_FBgn0002521/transfac_pro-M02044/elemento-AAAATGGCG/flyfactorsurvey-phol_SANGER_5_FBgn0035997/homer-M00211/flyfactorsurvey-phol_SOLEXA_5_FBgn0035997/flyfactorsurvey-pho_SOLEXA_5_FBgn0002521/jaspar-PF0103.1	flyfactorsurvey-pho_SANGER_10_FBgn0002521|transfac_pro-M02044|elemento-AAAATGGCG|flyfactorsurvey-phol_SANGER_5_FBgn0035997|homer-M00211|flyfactorsurvey-phol_SOLEXA_5_FBgn0035997|flyfactorsurvey-pho_SOLEXA_5_FBgn0002521|jaspar-PF0103.1	YY1 regulates via flyfactorsurvey-pho_SANGER_10_FBgn0002521/transfac_pro-M02044/elemento-AAAATGGCG/flyfactorsurvey-phol_SANGER_5_FBgn0035997/homer-M00211/flyfactorsurvey-phol_SOLEXA_5_FBgn0035997/flyfactorsurvey-pho_SOLEXA_5_FBgn0002521/jaspar-PF0103.1 RPL13AP5	135	YY1	Predicted	regulates via flyfactorsurvey-pho_SANGER_10_FBgn0002521/transfac_pro-M02044/elemento-AAAATGGCG/flyfactorsurvey-phol_SANGER_5_FBgn0035997/homer-M00211/flyfactorsurvey-phol_SOLEXA_5_FBgn0035997/flyfactorsurvey-pho_SOLEXA_5_FBgn0002521/jaspar-PF0103.1	YY1 regulates via flyfactorsurvey-pho_SANGER_10_FBgn0002521/transfac_pro-M02044/elemento-AAAATGGCG/flyfactorsurvey-phol_SANGER_5_FBgn0035997/homer-M00211/flyfactorsurvey-phol_SOLEXA_5_FBgn0035997/flyfactorsurvey-pho_SOLEXA_5_FBgn0002521/jaspar-PF0103.1 RPL13AP5	RPL13AP5
hg19	regulates via flyfactorsurvey-pho_SANGER_10_FBgn0002521/transfac_pro-M02044/elemento-AAAATGGCG/flyfactorsurvey-phol_SANGER_5_FBgn0035997/homer-M00211/flyfactorsurvey-phol_SOLEXA_5_FBgn0035997/flyfactorsurvey-pho_SOLEXA_5_FBgn0002521/jaspar-PF0103.1	flyfactorsurvey-pho_SANGER_10_FBgn0002521|transfac_pro-M02044|elemento-AAAATGGCG|flyfactorsurvey-phol_SANGER_5_FBgn0035997|homer-M00211|flyfactorsurvey-phol_SOLEXA_5_FBgn0035997|flyfactorsurvey-pho_SOLEXA_5_FBgn0002521|jaspar-PF0103.1	YY1 regulates via flyfactorsurvey-pho_SANGER_10_FBgn0002521/transfac_pro-M02044/elemento-AAAATGGCG/flyfactorsurvey-phol_SANGER_5_FBgn0035997/homer-M00211/flyfactorsurvey-phol_SOLEXA_5_FBgn0035997/flyfactorsurvey-pho_SOLEXA_5_FBgn0002521/jaspar-PF0103.1 CPNE1	134	YY1	Predicted	regulates via flyfactorsurvey-pho_SANGER_10_FBgn0002521/transfac_pro-M02044/elemento-AAAATGGCG/flyfactorsurvey-phol_SANGER_5_FBgn0035997/homer-M00211/flyfactorsurvey-phol_SOLEXA_5_FBgn0035997/flyfactorsurvey-pho_SOLEXA_5_FBgn0002521/jaspar-PF0103.1	YY1 regulates via flyfactorsurvey-pho_SANGER_10_FBgn0002521/transfac_pro-M02044/elemento-AAAATGGCG/flyfactorsurvey-phol_SANGER_5_FBgn0035997/homer-M00211/flyfactorsurvey-phol_SOLEXA_5_FBgn0035997/flyfactorsurvey-pho_SOLEXA_5_FBgn0002521/jaspar-PF0103.1 CPNE1	CPNE1
hg19	regulates via flyfactorsurvey-pho_SANGER_10_FBgn0002521/transfac_pro-M02044/elemento-AAAATGGCG/flyfactorsurvey-phol_SANGER_5_FBgn0035997/homer-M00211/flyfactorsurvey-phol_SOLEXA_5_FBgn0035997/flyfactorsurvey-pho_SOLEXA_5_FBgn0002521/jaspar-PF0103.1	flyfactorsurvey-pho_SANGER_10_FBgn0002521|transfac_pro-M02044|elemento-AAAATGGCG|flyfactorsurvey-phol_SANGER_5_FBgn0035997|homer-M00211|flyfactorsurvey-phol_SOLEXA_5_FBgn0035997|flyfactorsurvey-pho_SOLEXA_5_FBgn0002521|jaspar-PF0103.1	YY1 regulates via flyfactorsurvey-pho_SANGER_10_FBgn0002521/transfac_pro-M02044/elemento-AAAATGGCG/flyfactorsurvey-phol_SANGER_5_FBgn0035997/homer-M00211/flyfactorsurvey-phol_SOLEXA_5_FBgn0035997/flyfactorsurvey-pho_SOLEXA_5_FBgn0002521/jaspar-PF0103.1 RBM12	132	YY1	Predicted	regulates via flyfactorsurvey-pho_SANGER_10_FBgn0002521/transfac_pro-M02044/elemento-AAAATGGCG/flyfactorsurvey-phol_SANGER_5_FBgn0035997/homer-M00211/flyfactorsurvey-phol_SOLEXA_5_FBgn0035997/flyfactorsurvey-pho_SOLEXA_5_FBgn0002521/jaspar-PF0103.1	YY1 regulates via flyfactorsurvey-pho_SANGER_10_FBgn0002521/transfac_pro-M02044/elemento-AAAATGGCG/flyfactorsurvey-phol_SANGER_5_FBgn0035997/homer-M00211/flyfactorsurvey-phol_SOLEXA_5_FBgn0035997/flyfactorsurvey-pho_SOLEXA_5_FBgn0002521/jaspar-PF0103.1 RBM12	RBM12
hg19	regulates via flyfactorsurvey-pho_SANGER_10_FBgn0002521/transfac_pro-M02044/elemento-AAAATGGCG/flyfactorsurvey-phol_SANGER_5_FBgn0035997/homer-M00211/flyfactorsurvey-phol_SOLEXA_5_FBgn0035997/flyfactorsurvey-pho_SOLEXA_5_FBgn0002521/jaspar-PF0103.1	flyfactorsurvey-pho_SANGER_10_FBgn0002521|transfac_pro-M02044|elemento-AAAATGGCG|flyfactorsurvey-phol_SANGER_5_FBgn0035997|homer-M00211|flyfactorsurvey-phol_SOLEXA_5_FBgn0035997|flyfactorsurvey-pho_SOLEXA_5_FBgn0002521|jaspar-PF0103.1	YY1 regulates via flyfactorsurvey-pho_SANGER_10_FBgn0002521/transfac_pro-M02044/elemento-AAAATGGCG/flyfactorsurvey-phol_SANGER_5_FBgn0035997/homer-M00211/flyfactorsurvey-phol_SOLEXA_5_FBgn0035997/flyfactorsurvey-pho_SOLEXA_5_FBgn0002521/jaspar-PF0103.1 LDB1	130	YY1	Predicted	regulates via flyfactorsurvey-pho_SANGER_10_FBgn0002521/transfac_pro-M02044/elemento-AAAATGGCG/flyfactorsurvey-phol_SANGER_5_FBgn0035997/homer-M00211/flyfactorsurvey-phol_SOLEXA_5_FBgn0035997/flyfactorsurvey-pho_SOLEXA_5_FBgn0002521/jaspar-PF0103.1	YY1 regulates via flyfactorsurvey-pho_SANGER_10_FBgn0002521/transfac_pro-M02044/elemento-AAAATGGCG/flyfactorsurvey-phol_SANGER_5_FBgn0035997/homer-M00211/flyfactorsurvey-phol_SOLEXA_5_FBgn0035997/flyfactorsurvey-pho_SOLEXA_5_FBgn0002521/jaspar-PF0103.1 LDB1	LDB1
hg19	regulates via flyfactorsurvey-pho_SANGER_10_FBgn0002521/transfac_pro-M02044/elemento-AAAATGGCG/flyfactorsurvey-phol_SANGER_5_FBgn0035997/homer-M00211/flyfactorsurvey-phol_SOLEXA_5_FBgn0035997/flyfactorsurvey-pho_SOLEXA_5_FBgn0002521/jaspar-PF0103.1	flyfactorsurvey-pho_SANGER_10_FBgn0002521|transfac_pro-M02044|elemento-AAAATGGCG|flyfactorsurvey-phol_SANGER_5_FBgn0035997|homer-M00211|flyfactorsurvey-phol_SOLEXA_5_FBgn0035997|flyfactorsurvey-pho_SOLEXA_5_FBgn0002521|jaspar-PF0103.1	YY1 regulates via flyfactorsurvey-pho_SANGER_10_FBgn0002521/transfac_pro-M02044/elemento-AAAATGGCG/flyfactorsurvey-phol_SANGER_5_FBgn0035997/homer-M00211/flyfactorsurvey-phol_SOLEXA_5_FBgn0035997/flyfactorsurvey-pho_SOLEXA_5_FBgn0002521/jaspar-PF0103.1 PTP4A1	129	YY1	Predicted	regulates via flyfactorsurvey-pho_SANGER_10_FBgn0002521/transfac_pro-M02044/elemento-AAAATGGCG/flyfactorsurvey-phol_SANGER_5_FBgn0035997/homer-M00211/flyfactorsurvey-phol_SOLEXA_5_FBgn0035997/flyfactorsurvey-pho_SOLEXA_5_FBgn0002521/jaspar-PF0103.1	YY1 regulates via flyfactorsurvey-pho_SANGER_10_FBgn0002521/transfac_pro-M02044/elemento-AAAATGGCG/flyfactorsurvey-phol_SANGER_5_FBgn0035997/homer-M00211/flyfactorsurvey-phol_SOLEXA_5_FBgn0035997/flyfactorsurvey-pho_SOLEXA_5_FBgn0002521/jaspar-PF0103.1 PTP4A1	PTP4A1
hg19	regulates via flyfactorsurvey-pho_SANGER_10_FBgn0002521/transfac_pro-M02044/elemento-AAAATGGCG/flyfactorsurvey-phol_SANGER_5_FBgn0035997/homer-M00211/flyfactorsurvey-phol_SOLEXA_5_FBgn0035997/flyfactorsurvey-pho_SOLEXA_5_FBgn0002521/jaspar-PF0103.1	flyfactorsurvey-pho_SANGER_10_FBgn0002521|transfac_pro-M02044|elemento-AAAATGGCG|flyfactorsurvey-phol_SANGER_5_FBgn0035997|homer-M00211|flyfactorsurvey-phol_SOLEXA_5_FBgn0035997|flyfactorsurvey-pho_SOLEXA_5_FBgn0002521|jaspar-PF0103.1	YY1 regulates via flyfactorsurvey-pho_SANGER_10_FBgn0002521/transfac_pro-M02044/elemento-AAAATGGCG/flyfactorsurvey-phol_SANGER_5_FBgn0035997/homer-M00211/flyfactorsurvey-phol_SOLEXA_5_FBgn0035997/flyfactorsurvey-pho_SOLEXA_5_FBgn0002521/jaspar-PF0103.1 APOA2	129	YY1	Predicted	regulates via flyfactorsurvey-pho_SANGER_10_FBgn0002521/transfac_pro-M02044/elemento-AAAATGGCG/flyfactorsurvey-phol_SANGER_5_FBgn0035997/homer-M00211/flyfactorsurvey-phol_SOLEXA_5_FBgn0035997/flyfactorsurvey-pho_SOLEXA_5_FBgn0002521/jaspar-PF0103.1	YY1 regulates via flyfactorsurvey-pho_SANGER_10_FBgn0002521/transfac_pro-M02044/elemento-AAAATGGCG/flyfactorsurvey-phol_SANGER_5_FBgn0035997/homer-M00211/flyfactorsurvey-phol_SOLEXA_5_FBgn0035997/flyfactorsurvey-pho_SOLEXA_5_FBgn0002521/jaspar-PF0103.1 APOA2	APOA2
hg19	regulates via flyfactorsurvey-pho_SANGER_10_FBgn0002521/transfac_pro-M02044/elemento-AAAATGGCG/flyfactorsurvey-phol_SANGER_5_FBgn0035997/homer-M00211/flyfactorsurvey-phol_SOLEXA_5_FBgn0035997/flyfactorsurvey-pho_SOLEXA_5_FBgn0002521/jaspar-PF0103.1	flyfactorsurvey-pho_SANGER_10_FBgn0002521|transfac_pro-M02044|elemento-AAAATGGCG|flyfactorsurvey-phol_SANGER_5_FBgn0035997|homer-M00211|flyfactorsurvey-phol_SOLEXA_5_FBgn0035997|flyfactorsurvey-pho_SOLEXA_5_FBgn0002521|jaspar-PF0103.1	YY1 regulates via flyfactorsurvey-pho_SANGER_10_FBgn0002521/transfac_pro-M02044/elemento-AAAATGGCG/flyfactorsurvey-phol_SANGER_5_FBgn0035997/homer-M00211/flyfactorsurvey-phol_SOLEXA_5_FBgn0035997/flyfactorsurvey-pho_SOLEXA_5_FBgn0002521/jaspar-PF0103.1 HMGB2	128	YY1	Predicted	regulates via flyfactorsurvey-pho_SANGER_10_FBgn0002521/transfac_pro-M02044/elemento-AAAATGGCG/flyfactorsurvey-phol_SANGER_5_FBgn0035997/homer-M00211/flyfactorsurvey-phol_SOLEXA_5_FBgn0035997/flyfactorsurvey-pho_SOLEXA_5_FBgn0002521/jaspar-PF0103.1	YY1 regulates via flyfactorsurvey-pho_SANGER_10_FBgn0002521/transfac_pro-M02044/elemento-AAAATGGCG/flyfactorsurvey-phol_SANGER_5_FBgn0035997/homer-M00211/flyfactorsurvey-phol_SOLEXA_5_FBgn0035997/flyfactorsurvey-pho_SOLEXA_5_FBgn0002521/jaspar-PF0103.1 HMGB2	HMGB2
hg19	regulates via flyfactorsurvey-pho_SANGER_10_FBgn0002521/transfac_pro-M02044/elemento-AAAATGGCG/flyfactorsurvey-phol_SANGER_5_FBgn0035997/homer-M00211/flyfactorsurvey-phol_SOLEXA_5_FBgn0035997/flyfactorsurvey-pho_SOLEXA_5_FBgn0002521/jaspar-PF0103.1	flyfactorsurvey-pho_SANGER_10_FBgn0002521|transfac_pro-M02044|elemento-AAAATGGCG|flyfactorsurvey-phol_SANGER_5_FBgn0035997|homer-M00211|flyfactorsurvey-phol_SOLEXA_5_FBgn0035997|flyfactorsurvey-pho_SOLEXA_5_FBgn0002521|jaspar-PF0103.1	YY1 regulates via flyfactorsurvey-pho_SANGER_10_FBgn0002521/transfac_pro-M02044/elemento-AAAATGGCG/flyfactorsurvey-phol_SANGER_5_FBgn0035997/homer-M00211/flyfactorsurvey-phol_SOLEXA_5_FBgn0035997/flyfactorsurvey-pho_SOLEXA_5_FBgn0002521/jaspar-PF0103.1 DEK	128	YY1	Predicted	regulates via flyfactorsurvey-pho_SANGER_10_FBgn0002521/transfac_pro-M02044/elemento-AAAATGGCG/flyfactorsurvey-phol_SANGER_5_FBgn0035997/homer-M00211/flyfactorsurvey-phol_SOLEXA_5_FBgn0035997/flyfactorsurvey-pho_SOLEXA_5_FBgn0002521/jaspar-PF0103.1	YY1 regulates via flyfactorsurvey-pho_SANGER_10_FBgn0002521/transfac_pro-M02044/elemento-AAAATGGCG/flyfactorsurvey-phol_SANGER_5_FBgn0035997/homer-M00211/flyfactorsurvey-phol_SOLEXA_5_FBgn0035997/flyfactorsurvey-pho_SOLEXA_5_FBgn0002521/jaspar-PF0103.1 DEK	DEK
hg19	regulates via flyfactorsurvey-pho_SANGER_10_FBgn0002521/transfac_pro-M02044/elemento-AAAATGGCG/flyfactorsurvey-phol_SANGER_5_FBgn0035997/homer-M00211/flyfactorsurvey-phol_SOLEXA_5_FBgn0035997/flyfactorsurvey-pho_SOLEXA_5_FBgn0002521/jaspar-PF0103.1	flyfactorsurvey-pho_SANGER_10_FBgn0002521|transfac_pro-M02044|elemento-AAAATGGCG|flyfactorsurvey-phol_SANGER_5_FBgn0035997|homer-M00211|flyfactorsurvey-phol_SOLEXA_5_FBgn0035997|flyfactorsurvey-pho_SOLEXA_5_FBgn0002521|jaspar-PF0103.1	YY1 regulates via flyfactorsurvey-pho_SANGER_10_FBgn0002521/transfac_pro-M02044/elemento-AAAATGGCG/flyfactorsurvey-phol_SANGER_5_FBgn0035997/homer-M00211/flyfactorsurvey-phol_SOLEXA_5_FBgn0035997/flyfactorsurvey-pho_SOLEXA_5_FBgn0002521/jaspar-PF0103.1 CFL2	127	YY1	Predicted	regulates via flyfactorsurvey-pho_SANGER_10_FBgn0002521/transfac_pro-M02044/elemento-AAAATGGCG/flyfactorsurvey-phol_SANGER_5_FBgn0035997/homer-M00211/flyfactorsurvey-phol_SOLEXA_5_FBgn0035997/flyfactorsurvey-pho_SOLEXA_5_FBgn0002521/jaspar-PF0103.1	YY1 regulates via flyfactorsurvey-pho_SANGER_10_FBgn0002521/transfac_pro-M02044/elemento-AAAATGGCG/flyfactorsurvey-phol_SANGER_5_FBgn0035997/homer-M00211/flyfactorsurvey-phol_SOLEXA_5_FBgn0035997/flyfactorsurvey-pho_SOLEXA_5_FBgn0002521/jaspar-PF0103.1 CFL2	CFL2
hg19	regulates via flyfactorsurvey-pho_SANGER_10_FBgn0002521/transfac_pro-M02044/elemento-AAAATGGCG/flyfactorsurvey-phol_SANGER_5_FBgn0035997/homer-M00211/flyfactorsurvey-phol_SOLEXA_5_FBgn0035997/flyfactorsurvey-pho_SOLEXA_5_FBgn0002521/jaspar-PF0103.1	flyfactorsurvey-pho_SANGER_10_FBgn0002521|transfac_pro-M02044|elemento-AAAATGGCG|flyfactorsurvey-phol_SANGER_5_FBgn0035997|homer-M00211|flyfactorsurvey-phol_SOLEXA_5_FBgn0035997|flyfactorsurvey-pho_SOLEXA_5_FBgn0002521|jaspar-PF0103.1	YY1 regulates via flyfactorsurvey-pho_SANGER_10_FBgn0002521/transfac_pro-M02044/elemento-AAAATGGCG/flyfactorsurvey-phol_SANGER_5_FBgn0035997/homer-M00211/flyfactorsurvey-phol_SOLEXA_5_FBgn0035997/flyfactorsurvey-pho_SOLEXA_5_FBgn0002521/jaspar-PF0103.1 SEC16A	126	YY1	Predicted	regulates via flyfactorsurvey-pho_SANGER_10_FBgn0002521/transfac_pro-M02044/elemento-AAAATGGCG/flyfactorsurvey-phol_SANGER_5_FBgn0035997/homer-M00211/flyfactorsurvey-phol_SOLEXA_5_FBgn0035997/flyfactorsurvey-pho_SOLEXA_5_FBgn0002521/jaspar-PF0103.1	YY1 regulates via flyfactorsurvey-pho_SANGER_10_FBgn0002521/transfac_pro-M02044/elemento-AAAATGGCG/flyfactorsurvey-phol_SANGER_5_FBgn0035997/homer-M00211/flyfactorsurvey-phol_SOLEXA_5_FBgn0035997/flyfactorsurvey-pho_SOLEXA_5_FBgn0002521/jaspar-PF0103.1 SEC16A	SEC16A
hg19	regulates via flyfactorsurvey-pho_SANGER_10_FBgn0002521/transfac_pro-M02044/elemento-AAAATGGCG/flyfactorsurvey-phol_SANGER_5_FBgn0035997/homer-M00211/flyfactorsurvey-phol_SOLEXA_5_FBgn0035997/flyfactorsurvey-pho_SOLEXA_5_FBgn0002521/jaspar-PF0103.1	flyfactorsurvey-pho_SANGER_10_FBgn0002521|transfac_pro-M02044|elemento-AAAATGGCG|flyfactorsurvey-phol_SANGER_5_FBgn0035997|homer-M00211|flyfactorsurvey-phol_SOLEXA_5_FBgn0035997|flyfactorsurvey-pho_SOLEXA_5_FBgn0002521|jaspar-PF0103.1	YY1 regulates via flyfactorsurvey-pho_SANGER_10_FBgn0002521/transfac_pro-M02044/elemento-AAAATGGCG/flyfactorsurvey-phol_SANGER_5_FBgn0035997/homer-M00211/flyfactorsurvey-phol_SOLEXA_5_FBgn0035997/flyfactorsurvey-pho_SOLEXA_5_FBgn0002521/jaspar-PF0103.1 RBM25	126	YY1	Predicted	regulates via flyfactorsurvey-pho_SANGER_10_FBgn0002521/transfac_pro-M02044/elemento-AAAATGGCG/flyfactorsurvey-phol_SANGER_5_FBgn0035997/homer-M00211/flyfactorsurvey-phol_SOLEXA_5_FBgn0035997/flyfactorsurvey-pho_SOLEXA_5_FBgn0002521/jaspar-PF0103.1	YY1 regulates via flyfactorsurvey-pho_SANGER_10_FBgn0002521/transfac_pro-M02044/elemento-AAAATGGCG/flyfactorsurvey-phol_SANGER_5_FBgn0035997/homer-M00211/flyfactorsurvey-phol_SOLEXA_5_FBgn0035997/flyfactorsurvey-pho_SOLEXA_5_FBgn0002521/jaspar-PF0103.1 RBM25	RBM25
hg19	regulates via flyfactorsurvey-pho_SANGER_10_FBgn0002521/transfac_pro-M02044/elemento-AAAATGGCG/flyfactorsurvey-phol_SANGER_5_FBgn0035997/homer-M00211/flyfactorsurvey-phol_SOLEXA_5_FBgn0035997/flyfactorsurvey-pho_SOLEXA_5_FBgn0002521/jaspar-PF0103.1	flyfactorsurvey-pho_SANGER_10_FBgn0002521|transfac_pro-M02044|elemento-AAAATGGCG|flyfactorsurvey-phol_SANGER_5_FBgn0035997|homer-M00211|flyfactorsurvey-phol_SOLEXA_5_FBgn0035997|flyfactorsurvey-pho_SOLEXA_5_FBgn0002521|jaspar-PF0103.1	YY1 regulates via flyfactorsurvey-pho_SANGER_10_FBgn0002521/transfac_pro-M02044/elemento-AAAATGGCG/flyfactorsurvey-phol_SANGER_5_FBgn0035997/homer-M00211/flyfactorsurvey-phol_SOLEXA_5_FBgn0035997/flyfactorsurvey-pho_SOLEXA_5_FBgn0002521/jaspar-PF0103.1 CD4	126	YY1	Predicted	regulates via flyfactorsurvey-pho_SANGER_10_FBgn0002521/transfac_pro-M02044/elemento-AAAATGGCG/flyfactorsurvey-phol_SANGER_5_FBgn0035997/homer-M00211/flyfactorsurvey-phol_SOLEXA_5_FBgn0035997/flyfactorsurvey-pho_SOLEXA_5_FBgn0002521/jaspar-PF0103.1	YY1 regulates via flyfactorsurvey-pho_SANGER_10_FBgn0002521/transfac_pro-M02044/elemento-AAAATGGCG/flyfactorsurvey-phol_SANGER_5_FBgn0035997/homer-M00211/flyfactorsurvey-phol_SOLEXA_5_FBgn0035997/flyfactorsurvey-pho_SOLEXA_5_FBgn0002521/jaspar-PF0103.1 CD4	CD4
hg19	regulates via flyfactorsurvey-pho_SANGER_10_FBgn0002521/transfac_pro-M02044/elemento-AAAATGGCG/flyfactorsurvey-phol_SANGER_5_FBgn0035997/homer-M00211/flyfactorsurvey-phol_SOLEXA_5_FBgn0035997/flyfactorsurvey-pho_SOLEXA_5_FBgn0002521/jaspar-PF0103.1	flyfactorsurvey-pho_SANGER_10_FBgn0002521|transfac_pro-M02044|elemento-AAAATGGCG|flyfactorsurvey-phol_SANGER_5_FBgn0035997|homer-M00211|flyfactorsurvey-phol_SOLEXA_5_FBgn0035997|flyfactorsurvey-pho_SOLEXA_5_FBgn0002521|jaspar-PF0103.1	YY1 regulates via flyfactorsurvey-pho_SANGER_10_FBgn0002521/transfac_pro-M02044/elemento-AAAATGGCG/flyfactorsurvey-phol_SANGER_5_FBgn0035997/homer-M00211/flyfactorsurvey-phol_SOLEXA_5_FBgn0035997/flyfactorsurvey-pho_SOLEXA_5_FBgn0002521/jaspar-PF0103.1 DHX15	125	YY1	Predicted	regulates via flyfactorsurvey-pho_SANGER_10_FBgn0002521/transfac_pro-M02044/elemento-AAAATGGCG/flyfactorsurvey-phol_SANGER_5_FBgn0035997/homer-M00211/flyfactorsurvey-phol_SOLEXA_5_FBgn0035997/flyfactorsurvey-pho_SOLEXA_5_FBgn0002521/jaspar-PF0103.1	YY1 regulates via flyfactorsurvey-pho_SANGER_10_FBgn0002521/transfac_pro-M02044/elemento-AAAATGGCG/flyfactorsurvey-phol_SANGER_5_FBgn0035997/homer-M00211/flyfactorsurvey-phol_SOLEXA_5_FBgn0035997/flyfactorsurvey-pho_SOLEXA_5_FBgn0002521/jaspar-PF0103.1 DHX15	DHX15
hg19	regulates via flyfactorsurvey-pho_SANGER_10_FBgn0002521/transfac_pro-M02044/elemento-AAAATGGCG/flyfactorsurvey-phol_SANGER_5_FBgn0035997/homer-M00211/flyfactorsurvey-phol_SOLEXA_5_FBgn0035997/flyfactorsurvey-pho_SOLEXA_5_FBgn0002521/jaspar-PF0103.1	flyfactorsurvey-pho_SANGER_10_FBgn0002521|transfac_pro-M02044|elemento-AAAATGGCG|flyfactorsurvey-phol_SANGER_5_FBgn0035997|homer-M00211|flyfactorsurvey-phol_SOLEXA_5_FBgn0035997|flyfactorsurvey-pho_SOLEXA_5_FBgn0002521|jaspar-PF0103.1	YY1 regulates via flyfactorsurvey-pho_SANGER_10_FBgn0002521/transfac_pro-M02044/elemento-AAAATGGCG/flyfactorsurvey-phol_SANGER_5_FBgn0035997/homer-M00211/flyfactorsurvey-phol_SOLEXA_5_FBgn0035997/flyfactorsurvey-pho_SOLEXA_5_FBgn0002521/jaspar-PF0103.1 IGF1R	121	YY1	Predicted	regulates via flyfactorsurvey-pho_SANGER_10_FBgn0002521/transfac_pro-M02044/elemento-AAAATGGCG/flyfactorsurvey-phol_SANGER_5_FBgn0035997/homer-M00211/flyfactorsurvey-phol_SOLEXA_5_FBgn0035997/flyfactorsurvey-pho_SOLEXA_5_FBgn0002521/jaspar-PF0103.1	YY1 regulates via flyfactorsurvey-pho_SANGER_10_FBgn0002521/transfac_pro-M02044/elemento-AAAATGGCG/flyfactorsurvey-phol_SANGER_5_FBgn0035997/homer-M00211/flyfactorsurvey-phol_SOLEXA_5_FBgn0035997/flyfactorsurvey-pho_SOLEXA_5_FBgn0002521/jaspar-PF0103.1 IGF1R	IGF1R
hg19	regulates via flyfactorsurvey-pho_SANGER_10_FBgn0002521/transfac_pro-M02044/elemento-AAAATGGCG/flyfactorsurvey-phol_SANGER_5_FBgn0035997/homer-M00211/flyfactorsurvey-phol_SOLEXA_5_FBgn0035997/flyfactorsurvey-pho_SOLEXA_5_FBgn0002521/jaspar-PF0103.1	flyfactorsurvey-pho_SANGER_10_FBgn0002521|transfac_pro-M02044|elemento-AAAATGGCG|flyfactorsurvey-phol_SANGER_5_FBgn0035997|homer-M00211|flyfactorsurvey-phol_SOLEXA_5_FBgn0035997|flyfactorsurvey-pho_SOLEXA_5_FBgn0002521|jaspar-PF0103.1	YY1 regulates via flyfactorsurvey-pho_SANGER_10_FBgn0002521/transfac_pro-M02044/elemento-AAAATGGCG/flyfactorsurvey-phol_SANGER_5_FBgn0035997/homer-M00211/flyfactorsurvey-phol_SOLEXA_5_FBgn0035997/flyfactorsurvey-pho_SOLEXA_5_FBgn0002521/jaspar-PF0103.1 UBE2D3	119	YY1	Predicted	regulates via flyfactorsurvey-pho_SANGER_10_FBgn0002521/transfac_pro-M02044/elemento-AAAATGGCG/flyfactorsurvey-phol_SANGER_5_FBgn0035997/homer-M00211/flyfactorsurvey-phol_SOLEXA_5_FBgn0035997/flyfactorsurvey-pho_SOLEXA_5_FBgn0002521/jaspar-PF0103.1	YY1 regulates via flyfactorsurvey-pho_SANGER_10_FBgn0002521/transfac_pro-M02044/elemento-AAAATGGCG/flyfactorsurvey-phol_SANGER_5_FBgn0035997/homer-M00211/flyfactorsurvey-phol_SOLEXA_5_FBgn0035997/flyfactorsurvey-pho_SOLEXA_5_FBgn0002521/jaspar-PF0103.1 UBE2D3	UBE2D3
hg19	regulates via flyfactorsurvey-pho_SANGER_10_FBgn0002521/transfac_pro-M02044/elemento-AAAATGGCG/flyfactorsurvey-phol_SANGER_5_FBgn0035997/homer-M00211/flyfactorsurvey-phol_SOLEXA_5_FBgn0035997/flyfactorsurvey-pho_SOLEXA_5_FBgn0002521/jaspar-PF0103.1	flyfactorsurvey-pho_SANGER_10_FBgn0002521|transfac_pro-M02044|elemento-AAAATGGCG|flyfactorsurvey-phol_SANGER_5_FBgn0035997|homer-M00211|flyfactorsurvey-phol_SOLEXA_5_FBgn0035997|flyfactorsurvey-pho_SOLEXA_5_FBgn0002521|jaspar-PF0103.1	YY1 regulates via flyfactorsurvey-pho_SANGER_10_FBgn0002521/transfac_pro-M02044/elemento-AAAATGGCG/flyfactorsurvey-phol_SANGER_5_FBgn0035997/homer-M00211/flyfactorsurvey-phol_SOLEXA_5_FBgn0035997/flyfactorsurvey-pho_SOLEXA_5_FBgn0002521/jaspar-PF0103.1 NET1	118	YY1	Predicted	regulates via flyfactorsurvey-pho_SANGER_10_FBgn0002521/transfac_pro-M02044/elemento-AAAATGGCG/flyfactorsurvey-phol_SANGER_5_FBgn0035997/homer-M00211/flyfactorsurvey-phol_SOLEXA_5_FBgn0035997/flyfactorsurvey-pho_SOLEXA_5_FBgn0002521/jaspar-PF0103.1	YY1 regulates via flyfactorsurvey-pho_SANGER_10_FBgn0002521/transfac_pro-M02044/elemento-AAAATGGCG/flyfactorsurvey-phol_SANGER_5_FBgn0035997/homer-M00211/flyfactorsurvey-phol_SOLEXA_5_FBgn0035997/flyfactorsurvey-pho_SOLEXA_5_FBgn0002521/jaspar-PF0103.1 NET1	NET1
hg19	regulates via flyfactorsurvey-pho_SANGER_10_FBgn0002521/transfac_pro-M02044/elemento-AAAATGGCG/flyfactorsurvey-phol_SANGER_5_FBgn0035997/homer-M00211/flyfactorsurvey-phol_SOLEXA_5_FBgn0035997/flyfactorsurvey-pho_SOLEXA_5_FBgn0002521/jaspar-PF0103.1	flyfactorsurvey-pho_SANGER_10_FBgn0002521|transfac_pro-M02044|elemento-AAAATGGCG|flyfactorsurvey-phol_SANGER_5_FBgn0035997|homer-M00211|flyfactorsurvey-phol_SOLEXA_5_FBgn0035997|flyfactorsurvey-pho_SOLEXA_5_FBgn0002521|jaspar-PF0103.1	YY1 regulates via flyfactorsurvey-pho_SANGER_10_FBgn0002521/transfac_pro-M02044/elemento-AAAATGGCG/flyfactorsurvey-phol_SANGER_5_FBgn0035997/homer-M00211/flyfactorsurvey-phol_SOLEXA_5_FBgn0035997/flyfactorsurvey-pho_SOLEXA_5_FBgn0002521/jaspar-PF0103.1 IGF2BP1	118	YY1	Predicted	regulates via flyfactorsurvey-pho_SANGER_10_FBgn0002521/transfac_pro-M02044/elemento-AAAATGGCG/flyfactorsurvey-phol_SANGER_5_FBgn0035997/homer-M00211/flyfactorsurvey-phol_SOLEXA_5_FBgn0035997/flyfactorsurvey-pho_SOLEXA_5_FBgn0002521/jaspar-PF0103.1	YY1 regulates via flyfactorsurvey-pho_SANGER_10_FBgn0002521/transfac_pro-M02044/elemento-AAAATGGCG/flyfactorsurvey-phol_SANGER_5_FBgn0035997/homer-M00211/flyfactorsurvey-phol_SOLEXA_5_FBgn0035997/flyfactorsurvey-pho_SOLEXA_5_FBgn0002521/jaspar-PF0103.1 IGF2BP1	IGF2BP1
hg19	regulates via flyfactorsurvey-pho_SANGER_10_FBgn0002521/transfac_pro-M02044/elemento-AAAATGGCG/flyfactorsurvey-phol_SANGER_5_FBgn0035997/homer-M00211/flyfactorsurvey-phol_SOLEXA_5_FBgn0035997/flyfactorsurvey-pho_SOLEXA_5_FBgn0002521/jaspar-PF0103.1	flyfactorsurvey-pho_SANGER_10_FBgn0002521|transfac_pro-M02044|elemento-AAAATGGCG|flyfactorsurvey-phol_SANGER_5_FBgn0035997|homer-M00211|flyfactorsurvey-phol_SOLEXA_5_FBgn0035997|flyfactorsurvey-pho_SOLEXA_5_FBgn0002521|jaspar-PF0103.1	YY1 regulates via flyfactorsurvey-pho_SANGER_10_FBgn0002521/transfac_pro-M02044/elemento-AAAATGGCG/flyfactorsurvey-phol_SANGER_5_FBgn0035997/homer-M00211/flyfactorsurvey-phol_SOLEXA_5_FBgn0035997/flyfactorsurvey-pho_SOLEXA_5_FBgn0002521/jaspar-PF0103.1 RAB5A	115	YY1	Predicted	regulates via flyfactorsurvey-pho_SANGER_10_FBgn0002521/transfac_pro-M02044/elemento-AAAATGGCG/flyfactorsurvey-phol_SANGER_5_FBgn0035997/homer-M00211/flyfactorsurvey-phol_SOLEXA_5_FBgn0035997/flyfactorsurvey-pho_SOLEXA_5_FBgn0002521/jaspar-PF0103.1	YY1 regulates via flyfactorsurvey-pho_SANGER_10_FBgn0002521/transfac_pro-M02044/elemento-AAAATGGCG/flyfactorsurvey-phol_SANGER_5_FBgn0035997/homer-M00211/flyfactorsurvey-phol_SOLEXA_5_FBgn0035997/flyfactorsurvey-pho_SOLEXA_5_FBgn0002521/jaspar-PF0103.1 RAB5A	RAB5A
hg19	regulates via flyfactorsurvey-pho_SANGER_10_FBgn0002521/transfac_pro-M02044/elemento-AAAATGGCG/flyfactorsurvey-phol_SANGER_5_FBgn0035997/homer-M00211/flyfactorsurvey-phol_SOLEXA_5_FBgn0035997/flyfactorsurvey-pho_SOLEXA_5_FBgn0002521/jaspar-PF0103.1	flyfactorsurvey-pho_SANGER_10_FBgn0002521|transfac_pro-M02044|elemento-AAAATGGCG|flyfactorsurvey-phol_SANGER_5_FBgn0035997|homer-M00211|flyfactorsurvey-phol_SOLEXA_5_FBgn0035997|flyfactorsurvey-pho_SOLEXA_5_FBgn0002521|jaspar-PF0103.1	YY1 regulates via flyfactorsurvey-pho_SANGER_10_FBgn0002521/transfac_pro-M02044/elemento-AAAATGGCG/flyfactorsurvey-phol_SANGER_5_FBgn0035997/homer-M00211/flyfactorsurvey-phol_SOLEXA_5_FBgn0035997/flyfactorsurvey-pho_SOLEXA_5_FBgn0002521/jaspar-PF0103.1 GAPDH	115	YY1	Predicted	regulates via flyfactorsurvey-pho_SANGER_10_FBgn0002521/transfac_pro-M02044/elemento-AAAATGGCG/flyfactorsurvey-phol_SANGER_5_FBgn0035997/homer-M00211/flyfactorsurvey-phol_SOLEXA_5_FBgn0035997/flyfactorsurvey-pho_SOLEXA_5_FBgn0002521/jaspar-PF0103.1	YY1 regulates via flyfactorsurvey-pho_SANGER_10_FBgn0002521/transfac_pro-M02044/elemento-AAAATGGCG/flyfactorsurvey-phol_SANGER_5_FBgn0035997/homer-M00211/flyfactorsurvey-phol_SOLEXA_5_FBgn0035997/flyfactorsurvey-pho_SOLEXA_5_FBgn0002521/jaspar-PF0103.1 GAPDH	GAPDH
hg19	regulates via flyfactorsurvey-pho_SANGER_10_FBgn0002521/transfac_pro-M02044/elemento-AAAATGGCG/flyfactorsurvey-phol_SANGER_5_FBgn0035997/homer-M00211/flyfactorsurvey-phol_SOLEXA_5_FBgn0035997/flyfactorsurvey-pho_SOLEXA_5_FBgn0002521/jaspar-PF0103.1	flyfactorsurvey-pho_SANGER_10_FBgn0002521|transfac_pro-M02044|elemento-AAAATGGCG|flyfactorsurvey-phol_SANGER_5_FBgn0035997|homer-M00211|flyfactorsurvey-phol_SOLEXA_5_FBgn0035997|flyfactorsurvey-pho_SOLEXA_5_FBgn0002521|jaspar-PF0103.1	YY1 regulates via flyfactorsurvey-pho_SANGER_10_FBgn0002521/transfac_pro-M02044/elemento-AAAATGGCG/flyfactorsurvey-phol_SANGER_5_FBgn0035997/homer-M00211/flyfactorsurvey-phol_SOLEXA_5_FBgn0035997/flyfactorsurvey-pho_SOLEXA_5_FBgn0002521/jaspar-PF0103.1 KDM5B	114	YY1	Predicted	regulates via flyfactorsurvey-pho_SANGER_10_FBgn0002521/transfac_pro-M02044/elemento-AAAATGGCG/flyfactorsurvey-phol_SANGER_5_FBgn0035997/homer-M00211/flyfactorsurvey-phol_SOLEXA_5_FBgn0035997/flyfactorsurvey-pho_SOLEXA_5_FBgn0002521/jaspar-PF0103.1	YY1 regulates via flyfactorsurvey-pho_SANGER_10_FBgn0002521/transfac_pro-M02044/elemento-AAAATGGCG/flyfactorsurvey-phol_SANGER_5_FBgn0035997/homer-M00211/flyfactorsurvey-phol_SOLEXA_5_FBgn0035997/flyfactorsurvey-pho_SOLEXA_5_FBgn0002521/jaspar-PF0103.1 KDM5B	KDM5B
hg19	regulates via flyfactorsurvey-pho_SANGER_10_FBgn0002521/transfac_pro-M02044/elemento-AAAATGGCG/flyfactorsurvey-phol_SANGER_5_FBgn0035997/homer-M00211/flyfactorsurvey-phol_SOLEXA_5_FBgn0035997/flyfactorsurvey-pho_SOLEXA_5_FBgn0002521/jaspar-PF0103.1	flyfactorsurvey-pho_SANGER_10_FBgn0002521|transfac_pro-M02044|elemento-AAAATGGCG|flyfactorsurvey-phol_SANGER_5_FBgn0035997|homer-M00211|flyfactorsurvey-phol_SOLEXA_5_FBgn0035997|flyfactorsurvey-pho_SOLEXA_5_FBgn0002521|jaspar-PF0103.1	YY1 regulates via flyfactorsurvey-pho_SANGER_10_FBgn0002521/transfac_pro-M02044/elemento-AAAATGGCG/flyfactorsurvey-phol_SANGER_5_FBgn0035997/homer-M00211/flyfactorsurvey-phol_SOLEXA_5_FBgn0035997/flyfactorsurvey-pho_SOLEXA_5_FBgn0002521/jaspar-PF0103.1 SLIT2	113	YY1	Predicted	regulates via flyfactorsurvey-pho_SANGER_10_FBgn0002521/transfac_pro-M02044/elemento-AAAATGGCG/flyfactorsurvey-phol_SANGER_5_FBgn0035997/homer-M00211/flyfactorsurvey-phol_SOLEXA_5_FBgn0035997/flyfactorsurvey-pho_SOLEXA_5_FBgn0002521/jaspar-PF0103.1	YY1 regulates via flyfactorsurvey-pho_SANGER_10_FBgn0002521/transfac_pro-M02044/elemento-AAAATGGCG/flyfactorsurvey-phol_SANGER_5_FBgn0035997/homer-M00211/flyfactorsurvey-phol_SOLEXA_5_FBgn0035997/flyfactorsurvey-pho_SOLEXA_5_FBgn0002521/jaspar-PF0103.1 SLIT2	SLIT2
hg19	regulates via flyfactorsurvey-pho_SANGER_10_FBgn0002521/transfac_pro-M02044/elemento-AAAATGGCG/flyfactorsurvey-phol_SANGER_5_FBgn0035997/homer-M00211/flyfactorsurvey-phol_SOLEXA_5_FBgn0035997/flyfactorsurvey-pho_SOLEXA_5_FBgn0002521/jaspar-PF0103.1	flyfactorsurvey-pho_SANGER_10_FBgn0002521|transfac_pro-M02044|elemento-AAAATGGCG|flyfactorsurvey-phol_SANGER_5_FBgn0035997|homer-M00211|flyfactorsurvey-phol_SOLEXA_5_FBgn0035997|flyfactorsurvey-pho_SOLEXA_5_FBgn0002521|jaspar-PF0103.1	YY1 regulates via flyfactorsurvey-pho_SANGER_10_FBgn0002521/transfac_pro-M02044/elemento-AAAATGGCG/flyfactorsurvey-phol_SANGER_5_FBgn0035997/homer-M00211/flyfactorsurvey-phol_SOLEXA_5_FBgn0035997/flyfactorsurvey-pho_SOLEXA_5_FBgn0002521/jaspar-PF0103.1 PCGF2	113	YY1	Predicted	regulates via flyfactorsurvey-pho_SANGER_10_FBgn0002521/transfac_pro-M02044/elemento-AAAATGGCG/flyfactorsurvey-phol_SANGER_5_FBgn0035997/homer-M00211/flyfactorsurvey-phol_SOLEXA_5_FBgn0035997/flyfactorsurvey-pho_SOLEXA_5_FBgn0002521/jaspar-PF0103.1	YY1 regulates via flyfactorsurvey-pho_SANGER_10_FBgn0002521/transfac_pro-M02044/elemento-AAAATGGCG/flyfactorsurvey-phol_SANGER_5_FBgn0035997/homer-M00211/flyfactorsurvey-phol_SOLEXA_5_FBgn0035997/flyfactorsurvey-pho_SOLEXA_5_FBgn0002521/jaspar-PF0103.1 PCGF2	PCGF2
hg19	regulates via flyfactorsurvey-pho_SANGER_10_FBgn0002521/transfac_pro-M02044/elemento-AAAATGGCG/flyfactorsurvey-phol_SANGER_5_FBgn0035997/homer-M00211/flyfactorsurvey-phol_SOLEXA_5_FBgn0035997/flyfactorsurvey-pho_SOLEXA_5_FBgn0002521/jaspar-PF0103.1	flyfactorsurvey-pho_SANGER_10_FBgn0002521|transfac_pro-M02044|elemento-AAAATGGCG|flyfactorsurvey-phol_SANGER_5_FBgn0035997|homer-M00211|flyfactorsurvey-phol_SOLEXA_5_FBgn0035997|flyfactorsurvey-pho_SOLEXA_5_FBgn0002521|jaspar-PF0103.1	YY1 regulates via flyfactorsurvey-pho_SANGER_10_FBgn0002521/transfac_pro-M02044/elemento-AAAATGGCG/flyfactorsurvey-phol_SANGER_5_FBgn0035997/homer-M00211/flyfactorsurvey-phol_SOLEXA_5_FBgn0035997/flyfactorsurvey-pho_SOLEXA_5_FBgn0002521/jaspar-PF0103.1 CCAR1	113	YY1	Predicted	regulates via flyfactorsurvey-pho_SANGER_10_FBgn0002521/transfac_pro-M02044/elemento-AAAATGGCG/flyfactorsurvey-phol_SANGER_5_FBgn0035997/homer-M00211/flyfactorsurvey-phol_SOLEXA_5_FBgn0035997/flyfactorsurvey-pho_SOLEXA_5_FBgn0002521/jaspar-PF0103.1	YY1 regulates via flyfactorsurvey-pho_SANGER_10_FBgn0002521/transfac_pro-M02044/elemento-AAAATGGCG/flyfactorsurvey-phol_SANGER_5_FBgn0035997/homer-M00211/flyfactorsurvey-phol_SOLEXA_5_FBgn0035997/flyfactorsurvey-pho_SOLEXA_5_FBgn0002521/jaspar-PF0103.1 CCAR1	CCAR1
hg19	regulates via flyfactorsurvey-pho_SANGER_10_FBgn0002521/transfac_pro-M02044/elemento-AAAATGGCG/flyfactorsurvey-phol_SANGER_5_FBgn0035997/homer-M00211/flyfactorsurvey-phol_SOLEXA_5_FBgn0035997/flyfactorsurvey-pho_SOLEXA_5_FBgn0002521/jaspar-PF0103.1	flyfactorsurvey-pho_SANGER_10_FBgn0002521|transfac_pro-M02044|elemento-AAAATGGCG|flyfactorsurvey-phol_SANGER_5_FBgn0035997|homer-M00211|flyfactorsurvey-phol_SOLEXA_5_FBgn0035997|flyfactorsurvey-pho_SOLEXA_5_FBgn0002521|jaspar-PF0103.1	YY1 regulates via flyfactorsurvey-pho_SANGER_10_FBgn0002521/transfac_pro-M02044/elemento-AAAATGGCG/flyfactorsurvey-phol_SANGER_5_FBgn0035997/homer-M00211/flyfactorsurvey-phol_SOLEXA_5_FBgn0035997/flyfactorsurvey-pho_SOLEXA_5_FBgn0002521/jaspar-PF0103.1 SLC39A9	112	YY1	Predicted	regulates via flyfactorsurvey-pho_SANGER_10_FBgn0002521/transfac_pro-M02044/elemento-AAAATGGCG/flyfactorsurvey-phol_SANGER_5_FBgn0035997/homer-M00211/flyfactorsurvey-phol_SOLEXA_5_FBgn0035997/flyfactorsurvey-pho_SOLEXA_5_FBgn0002521/jaspar-PF0103.1	YY1 regulates via flyfactorsurvey-pho_SANGER_10_FBgn0002521/transfac_pro-M02044/elemento-AAAATGGCG/flyfactorsurvey-phol_SANGER_5_FBgn0035997/homer-M00211/flyfactorsurvey-phol_SOLEXA_5_FBgn0035997/flyfactorsurvey-pho_SOLEXA_5_FBgn0002521/jaspar-PF0103.1 SLC39A9	SLC39A9
hg19	regulates via flyfactorsurvey-pho_SANGER_10_FBgn0002521/transfac_pro-M02044/elemento-AAAATGGCG/flyfactorsurvey-phol_SANGER_5_FBgn0035997/homer-M00211/flyfactorsurvey-phol_SOLEXA_5_FBgn0035997/flyfactorsurvey-pho_SOLEXA_5_FBgn0002521/jaspar-PF0103.1	flyfactorsurvey-pho_SANGER_10_FBgn0002521|transfac_pro-M02044|elemento-AAAATGGCG|flyfactorsurvey-phol_SANGER_5_FBgn0035997|homer-M00211|flyfactorsurvey-phol_SOLEXA_5_FBgn0035997|flyfactorsurvey-pho_SOLEXA_5_FBgn0002521|jaspar-PF0103.1	YY1 regulates via flyfactorsurvey-pho_SANGER_10_FBgn0002521/transfac_pro-M02044/elemento-AAAATGGCG/flyfactorsurvey-phol_SANGER_5_FBgn0035997/homer-M00211/flyfactorsurvey-phol_SOLEXA_5_FBgn0035997/flyfactorsurvey-pho_SOLEXA_5_FBgn0002521/jaspar-PF0103.1 UBE2Q2	111	YY1	Predicted	regulates via flyfactorsurvey-pho_SANGER_10_FBgn0002521/transfac_pro-M02044/elemento-AAAATGGCG/flyfactorsurvey-phol_SANGER_5_FBgn0035997/homer-M00211/flyfactorsurvey-phol_SOLEXA_5_FBgn0035997/flyfactorsurvey-pho_SOLEXA_5_FBgn0002521/jaspar-PF0103.1	YY1 regulates via flyfactorsurvey-pho_SANGER_10_FBgn0002521/transfac_pro-M02044/elemento-AAAATGGCG/flyfactorsurvey-phol_SANGER_5_FBgn0035997/homer-M00211/flyfactorsurvey-phol_SOLEXA_5_FBgn0035997/flyfactorsurvey-pho_SOLEXA_5_FBgn0002521/jaspar-PF0103.1 UBE2Q2	UBE2Q2
hg19	regulates via flyfactorsurvey-pho_SANGER_10_FBgn0002521/transfac_pro-M02044/elemento-AAAATGGCG/flyfactorsurvey-phol_SANGER_5_FBgn0035997/homer-M00211/flyfactorsurvey-phol_SOLEXA_5_FBgn0035997/flyfactorsurvey-pho_SOLEXA_5_FBgn0002521/jaspar-PF0103.1	flyfactorsurvey-pho_SANGER_10_FBgn0002521|transfac_pro-M02044|elemento-AAAATGGCG|flyfactorsurvey-phol_SANGER_5_FBgn0035997|homer-M00211|flyfactorsurvey-phol_SOLEXA_5_FBgn0035997|flyfactorsurvey-pho_SOLEXA_5_FBgn0002521|jaspar-PF0103.1	YY1 regulates via flyfactorsurvey-pho_SANGER_10_FBgn0002521/transfac_pro-M02044/elemento-AAAATGGCG/flyfactorsurvey-phol_SANGER_5_FBgn0035997/homer-M00211/flyfactorsurvey-phol_SOLEXA_5_FBgn0035997/flyfactorsurvey-pho_SOLEXA_5_FBgn0002521/jaspar-PF0103.1 PPAP2B	111	YY1	Predicted	regulates via flyfactorsurvey-pho_SANGER_10_FBgn0002521/transfac_pro-M02044/elemento-AAAATGGCG/flyfactorsurvey-phol_SANGER_5_FBgn0035997/homer-M00211/flyfactorsurvey-phol_SOLEXA_5_FBgn0035997/flyfactorsurvey-pho_SOLEXA_5_FBgn0002521/jaspar-PF0103.1	YY1 regulates via flyfactorsurvey-pho_SANGER_10_FBgn0002521/transfac_pro-M02044/elemento-AAAATGGCG/flyfactorsurvey-phol_SANGER_5_FBgn0035997/homer-M00211/flyfactorsurvey-phol_SOLEXA_5_FBgn0035997/flyfactorsurvey-pho_SOLEXA_5_FBgn0002521/jaspar-PF0103.1 PPAP2B	PPAP2B
hg19	regulates via flyfactorsurvey-pho_SANGER_10_FBgn0002521/transfac_pro-M02044/elemento-AAAATGGCG/flyfactorsurvey-phol_SANGER_5_FBgn0035997/homer-M00211/flyfactorsurvey-phol_SOLEXA_5_FBgn0035997/flyfactorsurvey-pho_SOLEXA_5_FBgn0002521/jaspar-PF0103.1	flyfactorsurvey-pho_SANGER_10_FBgn0002521|transfac_pro-M02044|elemento-AAAATGGCG|flyfactorsurvey-phol_SANGER_5_FBgn0035997|homer-M00211|flyfactorsurvey-phol_SOLEXA_5_FBgn0035997|flyfactorsurvey-pho_SOLEXA_5_FBgn0002521|jaspar-PF0103.1	YY1 regulates via flyfactorsurvey-pho_SANGER_10_FBgn0002521/transfac_pro-M02044/elemento-AAAATGGCG/flyfactorsurvey-phol_SANGER_5_FBgn0035997/homer-M00211/flyfactorsurvey-phol_SOLEXA_5_FBgn0035997/flyfactorsurvey-pho_SOLEXA_5_FBgn0002521/jaspar-PF0103.1 ERH	111	YY1	Predicted	regulates via flyfactorsurvey-pho_SANGER_10_FBgn0002521/transfac_pro-M02044/elemento-AAAATGGCG/flyfactorsurvey-phol_SANGER_5_FBgn0035997/homer-M00211/flyfactorsurvey-phol_SOLEXA_5_FBgn0035997/flyfactorsurvey-pho_SOLEXA_5_FBgn0002521/jaspar-PF0103.1	YY1 regulates via flyfactorsurvey-pho_SANGER_10_FBgn0002521/transfac_pro-M02044/elemento-AAAATGGCG/flyfactorsurvey-phol_SANGER_5_FBgn0035997/homer-M00211/flyfactorsurvey-phol_SOLEXA_5_FBgn0035997/flyfactorsurvey-pho_SOLEXA_5_FBgn0002521/jaspar-PF0103.1 ERH	ERH
hg19	regulates via flyfactorsurvey-pho_SANGER_10_FBgn0002521/transfac_pro-M02044/elemento-AAAATGGCG/flyfactorsurvey-phol_SANGER_5_FBgn0035997/homer-M00211/flyfactorsurvey-phol_SOLEXA_5_FBgn0035997/flyfactorsurvey-pho_SOLEXA_5_FBgn0002521/jaspar-PF0103.1	flyfactorsurvey-pho_SANGER_10_FBgn0002521|transfac_pro-M02044|elemento-AAAATGGCG|flyfactorsurvey-phol_SANGER_5_FBgn0035997|homer-M00211|flyfactorsurvey-phol_SOLEXA_5_FBgn0035997|flyfactorsurvey-pho_SOLEXA_5_FBgn0002521|jaspar-PF0103.1	YY1 regulates via flyfactorsurvey-pho_SANGER_10_FBgn0002521/transfac_pro-M02044/elemento-AAAATGGCG/flyfactorsurvey-phol_SANGER_5_FBgn0035997/homer-M00211/flyfactorsurvey-phol_SOLEXA_5_FBgn0035997/flyfactorsurvey-pho_SOLEXA_5_FBgn0002521/jaspar-PF0103.1 TAF15	110	YY1	Predicted	regulates via flyfactorsurvey-pho_SANGER_10_FBgn0002521/transfac_pro-M02044/elemento-AAAATGGCG/flyfactorsurvey-phol_SANGER_5_FBgn0035997/homer-M00211/flyfactorsurvey-phol_SOLEXA_5_FBgn0035997/flyfactorsurvey-pho_SOLEXA_5_FBgn0002521/jaspar-PF0103.1	YY1 regulates via flyfactorsurvey-pho_SANGER_10_FBgn0002521/transfac_pro-M02044/elemento-AAAATGGCG/flyfactorsurvey-phol_SANGER_5_FBgn0035997/homer-M00211/flyfactorsurvey-phol_SOLEXA_5_FBgn0035997/flyfactorsurvey-pho_SOLEXA_5_FBgn0002521/jaspar-PF0103.1 TAF15	TAF15
hg19	regulates via flyfactorsurvey-pho_SANGER_10_FBgn0002521/transfac_pro-M02044/elemento-AAAATGGCG/flyfactorsurvey-phol_SANGER_5_FBgn0035997/homer-M00211/flyfactorsurvey-phol_SOLEXA_5_FBgn0035997/flyfactorsurvey-pho_SOLEXA_5_FBgn0002521/jaspar-PF0103.1	flyfactorsurvey-pho_SANGER_10_FBgn0002521|transfac_pro-M02044|elemento-AAAATGGCG|flyfactorsurvey-phol_SANGER_5_FBgn0035997|homer-M00211|flyfactorsurvey-phol_SOLEXA_5_FBgn0035997|flyfactorsurvey-pho_SOLEXA_5_FBgn0002521|jaspar-PF0103.1	YY1 regulates via flyfactorsurvey-pho_SANGER_10_FBgn0002521/transfac_pro-M02044/elemento-AAAATGGCG/flyfactorsurvey-phol_SANGER_5_FBgn0035997/homer-M00211/flyfactorsurvey-phol_SOLEXA_5_FBgn0035997/flyfactorsurvey-pho_SOLEXA_5_FBgn0002521/jaspar-PF0103.1 PSMB5	109	YY1	Predicted	regulates via flyfactorsurvey-pho_SANGER_10_FBgn0002521/transfac_pro-M02044/elemento-AAAATGGCG/flyfactorsurvey-phol_SANGER_5_FBgn0035997/homer-M00211/flyfactorsurvey-phol_SOLEXA_5_FBgn0035997/flyfactorsurvey-pho_SOLEXA_5_FBgn0002521/jaspar-PF0103.1	YY1 regulates via flyfactorsurvey-pho_SANGER_10_FBgn0002521/transfac_pro-M02044/elemento-AAAATGGCG/flyfactorsurvey-phol_SANGER_5_FBgn0035997/homer-M00211/flyfactorsurvey-phol_SOLEXA_5_FBgn0035997/flyfactorsurvey-pho_SOLEXA_5_FBgn0002521/jaspar-PF0103.1 PSMB5	PSMB5
hg19	regulates via flyfactorsurvey-pho_SANGER_10_FBgn0002521/transfac_pro-M02044/elemento-AAAATGGCG/flyfactorsurvey-phol_SANGER_5_FBgn0035997/homer-M00211/flyfactorsurvey-phol_SOLEXA_5_FBgn0035997/flyfactorsurvey-pho_SOLEXA_5_FBgn0002521/jaspar-PF0103.1	flyfactorsurvey-pho_SANGER_10_FBgn0002521|transfac_pro-M02044|elemento-AAAATGGCG|flyfactorsurvey-phol_SANGER_5_FBgn0035997|homer-M00211|flyfactorsurvey-phol_SOLEXA_5_FBgn0035997|flyfactorsurvey-pho_SOLEXA_5_FBgn0002521|jaspar-PF0103.1	YY1 regulates via flyfactorsurvey-pho_SANGER_10_FBgn0002521/transfac_pro-M02044/elemento-AAAATGGCG/flyfactorsurvey-phol_SANGER_5_FBgn0035997/homer-M00211/flyfactorsurvey-phol_SOLEXA_5_FBgn0035997/flyfactorsurvey-pho_SOLEXA_5_FBgn0002521/jaspar-PF0103.1 KIAA0319L	108	YY1	Predicted	regulates via flyfactorsurvey-pho_SANGER_10_FBgn0002521/transfac_pro-M02044/elemento-AAAATGGCG/flyfactorsurvey-phol_SANGER_5_FBgn0035997/homer-M00211/flyfactorsurvey-phol_SOLEXA_5_FBgn0035997/flyfactorsurvey-pho_SOLEXA_5_FBgn0002521/jaspar-PF0103.1	YY1 regulates via flyfactorsurvey-pho_SANGER_10_FBgn0002521/transfac_pro-M02044/elemento-AAAATGGCG/flyfactorsurvey-phol_SANGER_5_FBgn0035997/homer-M00211/flyfactorsurvey-phol_SOLEXA_5_FBgn0035997/flyfactorsurvey-pho_SOLEXA_5_FBgn0002521/jaspar-PF0103.1 KIAA0319L	KIAA0319L
hg19	regulates via flyfactorsurvey-pho_SANGER_10_FBgn0002521/transfac_pro-M02044/elemento-AAAATGGCG/flyfactorsurvey-phol_SANGER_5_FBgn0035997/homer-M00211/flyfactorsurvey-phol_SOLEXA_5_FBgn0035997/flyfactorsurvey-pho_SOLEXA_5_FBgn0002521/jaspar-PF0103.1	flyfactorsurvey-pho_SANGER_10_FBgn0002521|transfac_pro-M02044|elemento-AAAATGGCG|flyfactorsurvey-phol_SANGER_5_FBgn0035997|homer-M00211|flyfactorsurvey-phol_SOLEXA_5_FBgn0035997|flyfactorsurvey-pho_SOLEXA_5_FBgn0002521|jaspar-PF0103.1	YY1 regulates via flyfactorsurvey-pho_SANGER_10_FBgn0002521/transfac_pro-M02044/elemento-AAAATGGCG/flyfactorsurvey-phol_SANGER_5_FBgn0035997/homer-M00211/flyfactorsurvey-phol_SOLEXA_5_FBgn0035997/flyfactorsurvey-pho_SOLEXA_5_FBgn0002521/jaspar-PF0103.1 AKIRIN2	108	YY1	Predicted	regulates via flyfactorsurvey-pho_SANGER_10_FBgn0002521/transfac_pro-M02044/elemento-AAAATGGCG/flyfactorsurvey-phol_SANGER_5_FBgn0035997/homer-M00211/flyfactorsurvey-phol_SOLEXA_5_FBgn0035997/flyfactorsurvey-pho_SOLEXA_5_FBgn0002521/jaspar-PF0103.1	YY1 regulates via flyfactorsurvey-pho_SANGER_10_FBgn0002521/transfac_pro-M02044/elemento-AAAATGGCG/flyfactorsurvey-phol_SANGER_5_FBgn0035997/homer-M00211/flyfactorsurvey-phol_SOLEXA_5_FBgn0035997/flyfactorsurvey-pho_SOLEXA_5_FBgn0002521/jaspar-PF0103.1 AKIRIN2	AKIRIN2
hg19	regulates via flyfactorsurvey-pho_SANGER_10_FBgn0002521/transfac_pro-M02044/elemento-AAAATGGCG/flyfactorsurvey-phol_SANGER_5_FBgn0035997/homer-M00211/flyfactorsurvey-phol_SOLEXA_5_FBgn0035997/flyfactorsurvey-pho_SOLEXA_5_FBgn0002521/jaspar-PF0103.1	flyfactorsurvey-pho_SANGER_10_FBgn0002521|transfac_pro-M02044|elemento-AAAATGGCG|flyfactorsurvey-phol_SANGER_5_FBgn0035997|homer-M00211|flyfactorsurvey-phol_SOLEXA_5_FBgn0035997|flyfactorsurvey-pho_SOLEXA_5_FBgn0002521|jaspar-PF0103.1	YY1 regulates via flyfactorsurvey-pho_SANGER_10_FBgn0002521/transfac_pro-M02044/elemento-AAAATGGCG/flyfactorsurvey-phol_SANGER_5_FBgn0035997/homer-M00211/flyfactorsurvey-phol_SOLEXA_5_FBgn0035997/flyfactorsurvey-pho_SOLEXA_5_FBgn0002521/jaspar-PF0103.1 ING4	107	YY1	Predicted	regulates via flyfactorsurvey-pho_SANGER_10_FBgn0002521/transfac_pro-M02044/elemento-AAAATGGCG/flyfactorsurvey-phol_SANGER_5_FBgn0035997/homer-M00211/flyfactorsurvey-phol_SOLEXA_5_FBgn0035997/flyfactorsurvey-pho_SOLEXA_5_FBgn0002521/jaspar-PF0103.1	YY1 regulates via flyfactorsurvey-pho_SANGER_10_FBgn0002521/transfac_pro-M02044/elemento-AAAATGGCG/flyfactorsurvey-phol_SANGER_5_FBgn0035997/homer-M00211/flyfactorsurvey-phol_SOLEXA_5_FBgn0035997/flyfactorsurvey-pho_SOLEXA_5_FBgn0002521/jaspar-PF0103.1 ING4	ING4
hg19	regulates via flyfactorsurvey-pho_SANGER_10_FBgn0002521/transfac_pro-M02044/elemento-AAAATGGCG/flyfactorsurvey-phol_SANGER_5_FBgn0035997/homer-M00211/flyfactorsurvey-phol_SOLEXA_5_FBgn0035997/flyfactorsurvey-pho_SOLEXA_5_FBgn0002521/jaspar-PF0103.1	flyfactorsurvey-pho_SANGER_10_FBgn0002521|transfac_pro-M02044|elemento-AAAATGGCG|flyfactorsurvey-phol_SANGER_5_FBgn0035997|homer-M00211|flyfactorsurvey-phol_SOLEXA_5_FBgn0035997|flyfactorsurvey-pho_SOLEXA_5_FBgn0002521|jaspar-PF0103.1	YY1 regulates via flyfactorsurvey-pho_SANGER_10_FBgn0002521/transfac_pro-M02044/elemento-AAAATGGCG/flyfactorsurvey-phol_SANGER_5_FBgn0035997/homer-M00211/flyfactorsurvey-phol_SOLEXA_5_FBgn0035997/flyfactorsurvey-pho_SOLEXA_5_FBgn0002521/jaspar-PF0103.1 SUMO2	104	YY1	Predicted	regulates via flyfactorsurvey-pho_SANGER_10_FBgn0002521/transfac_pro-M02044/elemento-AAAATGGCG/flyfactorsurvey-phol_SANGER_5_FBgn0035997/homer-M00211/flyfactorsurvey-phol_SOLEXA_5_FBgn0035997/flyfactorsurvey-pho_SOLEXA_5_FBgn0002521/jaspar-PF0103.1	YY1 regulates via flyfactorsurvey-pho_SANGER_10_FBgn0002521/transfac_pro-M02044/elemento-AAAATGGCG/flyfactorsurvey-phol_SANGER_5_FBgn0035997/homer-M00211/flyfactorsurvey-phol_SOLEXA_5_FBgn0035997/flyfactorsurvey-pho_SOLEXA_5_FBgn0002521/jaspar-PF0103.1 SUMO2	SUMO2
hg19	regulates via flyfactorsurvey-pho_SANGER_10_FBgn0002521/transfac_pro-M02044/elemento-AAAATGGCG/flyfactorsurvey-phol_SANGER_5_FBgn0035997/homer-M00211/flyfactorsurvey-phol_SOLEXA_5_FBgn0035997/flyfactorsurvey-pho_SOLEXA_5_FBgn0002521/jaspar-PF0103.1	flyfactorsurvey-pho_SANGER_10_FBgn0002521|transfac_pro-M02044|elemento-AAAATGGCG|flyfactorsurvey-phol_SANGER_5_FBgn0035997|homer-M00211|flyfactorsurvey-phol_SOLEXA_5_FBgn0035997|flyfactorsurvey-pho_SOLEXA_5_FBgn0002521|jaspar-PF0103.1	YY1 regulates via flyfactorsurvey-pho_SANGER_10_FBgn0002521/transfac_pro-M02044/elemento-AAAATGGCG/flyfactorsurvey-phol_SANGER_5_FBgn0035997/homer-M00211/flyfactorsurvey-phol_SOLEXA_5_FBgn0035997/flyfactorsurvey-pho_SOLEXA_5_FBgn0002521/jaspar-PF0103.1 ZC3H11A	102	YY1	Predicted	regulates via flyfactorsurvey-pho_SANGER_10_FBgn0002521/transfac_pro-M02044/elemento-AAAATGGCG/flyfactorsurvey-phol_SANGER_5_FBgn0035997/homer-M00211/flyfactorsurvey-phol_SOLEXA_5_FBgn0035997/flyfactorsurvey-pho_SOLEXA_5_FBgn0002521/jaspar-PF0103.1	YY1 regulates via flyfactorsurvey-pho_SANGER_10_FBgn0002521/transfac_pro-M02044/elemento-AAAATGGCG/flyfactorsurvey-phol_SANGER_5_FBgn0035997/homer-M00211/flyfactorsurvey-phol_SOLEXA_5_FBgn0035997/flyfactorsurvey-pho_SOLEXA_5_FBgn0002521/jaspar-PF0103.1 ZC3H11A	ZC3H11A
hg19	regulates via flyfactorsurvey-pho_SANGER_10_FBgn0002521/transfac_pro-M02044/elemento-AAAATGGCG/flyfactorsurvey-phol_SANGER_5_FBgn0035997/homer-M00211/flyfactorsurvey-phol_SOLEXA_5_FBgn0035997/flyfactorsurvey-pho_SOLEXA_5_FBgn0002521/jaspar-PF0103.1	flyfactorsurvey-pho_SANGER_10_FBgn0002521|transfac_pro-M02044|elemento-AAAATGGCG|flyfactorsurvey-phol_SANGER_5_FBgn0035997|homer-M00211|flyfactorsurvey-phol_SOLEXA_5_FBgn0035997|flyfactorsurvey-pho_SOLEXA_5_FBgn0002521|jaspar-PF0103.1	YY1 regulates via flyfactorsurvey-pho_SANGER_10_FBgn0002521/transfac_pro-M02044/elemento-AAAATGGCG/flyfactorsurvey-phol_SANGER_5_FBgn0035997/homer-M00211/flyfactorsurvey-phol_SOLEXA_5_FBgn0035997/flyfactorsurvey-pho_SOLEXA_5_FBgn0002521/jaspar-PF0103.1 FBXL3	101	YY1	Predicted	regulates via flyfactorsurvey-pho_SANGER_10_FBgn0002521/transfac_pro-M02044/elemento-AAAATGGCG/flyfactorsurvey-phol_SANGER_5_FBgn0035997/homer-M00211/flyfactorsurvey-phol_SOLEXA_5_FBgn0035997/flyfactorsurvey-pho_SOLEXA_5_FBgn0002521/jaspar-PF0103.1	YY1 regulates via flyfactorsurvey-pho_SANGER_10_FBgn0002521/transfac_pro-M02044/elemento-AAAATGGCG/flyfactorsurvey-phol_SANGER_5_FBgn0035997/homer-M00211/flyfactorsurvey-phol_SOLEXA_5_FBgn0035997/flyfactorsurvey-pho_SOLEXA_5_FBgn0002521/jaspar-PF0103.1 FBXL3	FBXL3
hg19	regulates via flyfactorsurvey-pho_SANGER_10_FBgn0002521/transfac_pro-M02044/elemento-AAAATGGCG/flyfactorsurvey-phol_SANGER_5_FBgn0035997/homer-M00211/flyfactorsurvey-phol_SOLEXA_5_FBgn0035997/flyfactorsurvey-pho_SOLEXA_5_FBgn0002521/jaspar-PF0103.1	flyfactorsurvey-pho_SANGER_10_FBgn0002521|transfac_pro-M02044|elemento-AAAATGGCG|flyfactorsurvey-phol_SANGER_5_FBgn0035997|homer-M00211|flyfactorsurvey-phol_SOLEXA_5_FBgn0035997|flyfactorsurvey-pho_SOLEXA_5_FBgn0002521|jaspar-PF0103.1	YY1 regulates via flyfactorsurvey-pho_SANGER_10_FBgn0002521/transfac_pro-M02044/elemento-AAAATGGCG/flyfactorsurvey-phol_SANGER_5_FBgn0035997/homer-M00211/flyfactorsurvey-phol_SOLEXA_5_FBgn0035997/flyfactorsurvey-pho_SOLEXA_5_FBgn0002521/jaspar-PF0103.1 HNRNPL	99	YY1	Predicted	regulates via flyfactorsurvey-pho_SANGER_10_FBgn0002521/transfac_pro-M02044/elemento-AAAATGGCG/flyfactorsurvey-phol_SANGER_5_FBgn0035997/homer-M00211/flyfactorsurvey-phol_SOLEXA_5_FBgn0035997/flyfactorsurvey-pho_SOLEXA_5_FBgn0002521/jaspar-PF0103.1	YY1 regulates via flyfactorsurvey-pho_SANGER_10_FBgn0002521/transfac_pro-M02044/elemento-AAAATGGCG/flyfactorsurvey-phol_SANGER_5_FBgn0035997/homer-M00211/flyfactorsurvey-phol_SOLEXA_5_FBgn0035997/flyfactorsurvey-pho_SOLEXA_5_FBgn0002521/jaspar-PF0103.1 HNRNPL	HNRNPL
hg19	regulates via flyfactorsurvey-pho_SANGER_10_FBgn0002521/transfac_pro-M02044/elemento-AAAATGGCG/flyfactorsurvey-phol_SANGER_5_FBgn0035997/homer-M00211/flyfactorsurvey-phol_SOLEXA_5_FBgn0035997/flyfactorsurvey-pho_SOLEXA_5_FBgn0002521/jaspar-PF0103.1	flyfactorsurvey-pho_SANGER_10_FBgn0002521|transfac_pro-M02044|elemento-AAAATGGCG|flyfactorsurvey-phol_SANGER_5_FBgn0035997|homer-M00211|flyfactorsurvey-phol_SOLEXA_5_FBgn0035997|flyfactorsurvey-pho_SOLEXA_5_FBgn0002521|jaspar-PF0103.1	YY1 regulates via flyfactorsurvey-pho_SANGER_10_FBgn0002521/transfac_pro-M02044/elemento-AAAATGGCG/flyfactorsurvey-phol_SANGER_5_FBgn0035997/homer-M00211/flyfactorsurvey-phol_SOLEXA_5_FBgn0035997/flyfactorsurvey-pho_SOLEXA_5_FBgn0002521/jaspar-PF0103.1 UQCRC2	98	YY1	Predicted	regulates via flyfactorsurvey-pho_SANGER_10_FBgn0002521/transfac_pro-M02044/elemento-AAAATGGCG/flyfactorsurvey-phol_SANGER_5_FBgn0035997/homer-M00211/flyfactorsurvey-phol_SOLEXA_5_FBgn0035997/flyfactorsurvey-pho_SOLEXA_5_FBgn0002521/jaspar-PF0103.1	YY1 regulates via flyfactorsurvey-pho_SANGER_10_FBgn0002521/transfac_pro-M02044/elemento-AAAATGGCG/flyfactorsurvey-phol_SANGER_5_FBgn0035997/homer-M00211/flyfactorsurvey-phol_SOLEXA_5_FBgn0035997/flyfactorsurvey-pho_SOLEXA_5_FBgn0002521/jaspar-PF0103.1 UQCRC2	UQCRC2
hg19	regulates via flyfactorsurvey-pho_SANGER_10_FBgn0002521/transfac_pro-M02044/elemento-AAAATGGCG/flyfactorsurvey-phol_SANGER_5_FBgn0035997/homer-M00211/flyfactorsurvey-phol_SOLEXA_5_FBgn0035997/flyfactorsurvey-pho_SOLEXA_5_FBgn0002521/jaspar-PF0103.1	flyfactorsurvey-pho_SANGER_10_FBgn0002521|transfac_pro-M02044|elemento-AAAATGGCG|flyfactorsurvey-phol_SANGER_5_FBgn0035997|homer-M00211|flyfactorsurvey-phol_SOLEXA_5_FBgn0035997|flyfactorsurvey-pho_SOLEXA_5_FBgn0002521|jaspar-PF0103.1	YY1 regulates via flyfactorsurvey-pho_SANGER_10_FBgn0002521/transfac_pro-M02044/elemento-AAAATGGCG/flyfactorsurvey-phol_SANGER_5_FBgn0035997/homer-M00211/flyfactorsurvey-phol_SOLEXA_5_FBgn0035997/flyfactorsurvey-pho_SOLEXA_5_FBgn0002521/jaspar-PF0103.1 UBC	97	YY1	Predicted	regulates via flyfactorsurvey-pho_SANGER_10_FBgn0002521/transfac_pro-M02044/elemento-AAAATGGCG/flyfactorsurvey-phol_SANGER_5_FBgn0035997/homer-M00211/flyfactorsurvey-phol_SOLEXA_5_FBgn0035997/flyfactorsurvey-pho_SOLEXA_5_FBgn0002521/jaspar-PF0103.1	YY1 regulates via flyfactorsurvey-pho_SANGER_10_FBgn0002521/transfac_pro-M02044/elemento-AAAATGGCG/flyfactorsurvey-phol_SANGER_5_FBgn0035997/homer-M00211/flyfactorsurvey-phol_SOLEXA_5_FBgn0035997/flyfactorsurvey-pho_SOLEXA_5_FBgn0002521/jaspar-PF0103.1 UBC	UBC
hg19	regulates via flyfactorsurvey-pho_SANGER_10_FBgn0002521/transfac_pro-M02044/elemento-AAAATGGCG/flyfactorsurvey-phol_SANGER_5_FBgn0035997/homer-M00211/flyfactorsurvey-phol_SOLEXA_5_FBgn0035997/flyfactorsurvey-pho_SOLEXA_5_FBgn0002521/jaspar-PF0103.1	flyfactorsurvey-pho_SANGER_10_FBgn0002521|transfac_pro-M02044|elemento-AAAATGGCG|flyfactorsurvey-phol_SANGER_5_FBgn0035997|homer-M00211|flyfactorsurvey-phol_SOLEXA_5_FBgn0035997|flyfactorsurvey-pho_SOLEXA_5_FBgn0002521|jaspar-PF0103.1	YY1 regulates via flyfactorsurvey-pho_SANGER_10_FBgn0002521/transfac_pro-M02044/elemento-AAAATGGCG/flyfactorsurvey-phol_SANGER_5_FBgn0035997/homer-M00211/flyfactorsurvey-phol_SOLEXA_5_FBgn0035997/flyfactorsurvey-pho_SOLEXA_5_FBgn0002521/jaspar-PF0103.1 GDI1	94	YY1	Predicted	regulates via flyfactorsurvey-pho_SANGER_10_FBgn0002521/transfac_pro-M02044/elemento-AAAATGGCG/flyfactorsurvey-phol_SANGER_5_FBgn0035997/homer-M00211/flyfactorsurvey-phol_SOLEXA_5_FBgn0035997/flyfactorsurvey-pho_SOLEXA_5_FBgn0002521/jaspar-PF0103.1	YY1 regulates via flyfactorsurvey-pho_SANGER_10_FBgn0002521/transfac_pro-M02044/elemento-AAAATGGCG/flyfactorsurvey-phol_SANGER_5_FBgn0035997/homer-M00211/flyfactorsurvey-phol_SOLEXA_5_FBgn0035997/flyfactorsurvey-pho_SOLEXA_5_FBgn0002521/jaspar-PF0103.1 GDI1	GDI1
hg19	regulates via flyfactorsurvey-pho_SANGER_10_FBgn0002521/transfac_pro-M02044/elemento-AAAATGGCG/flyfactorsurvey-phol_SANGER_5_FBgn0035997/homer-M00211/flyfactorsurvey-phol_SOLEXA_5_FBgn0035997/flyfactorsurvey-pho_SOLEXA_5_FBgn0002521/jaspar-PF0103.1	flyfactorsurvey-pho_SANGER_10_FBgn0002521|transfac_pro-M02044|elemento-AAAATGGCG|flyfactorsurvey-phol_SANGER_5_FBgn0035997|homer-M00211|flyfactorsurvey-phol_SOLEXA_5_FBgn0035997|flyfactorsurvey-pho_SOLEXA_5_FBgn0002521|jaspar-PF0103.1	YY1 regulates via flyfactorsurvey-pho_SANGER_10_FBgn0002521/transfac_pro-M02044/elemento-AAAATGGCG/flyfactorsurvey-phol_SANGER_5_FBgn0035997/homer-M00211/flyfactorsurvey-phol_SOLEXA_5_FBgn0035997/flyfactorsurvey-pho_SOLEXA_5_FBgn0002521/jaspar-PF0103.1 SUB1	93	YY1	Predicted	regulates via flyfactorsurvey-pho_SANGER_10_FBgn0002521/transfac_pro-M02044/elemento-AAAATGGCG/flyfactorsurvey-phol_SANGER_5_FBgn0035997/homer-M00211/flyfactorsurvey-phol_SOLEXA_5_FBgn0035997/flyfactorsurvey-pho_SOLEXA_5_FBgn0002521/jaspar-PF0103.1	YY1 regulates via flyfactorsurvey-pho_SANGER_10_FBgn0002521/transfac_pro-M02044/elemento-AAAATGGCG/flyfactorsurvey-phol_SANGER_5_FBgn0035997/homer-M00211/flyfactorsurvey-phol_SOLEXA_5_FBgn0035997/flyfactorsurvey-pho_SOLEXA_5_FBgn0002521/jaspar-PF0103.1 SUB1	SUB1
hg19	regulates via flyfactorsurvey-pho_SANGER_10_FBgn0002521/transfac_pro-M02044/elemento-AAAATGGCG/flyfactorsurvey-phol_SANGER_5_FBgn0035997/homer-M00211/flyfactorsurvey-phol_SOLEXA_5_FBgn0035997/flyfactorsurvey-pho_SOLEXA_5_FBgn0002521/jaspar-PF0103.1	flyfactorsurvey-pho_SANGER_10_FBgn0002521|transfac_pro-M02044|elemento-AAAATGGCG|flyfactorsurvey-phol_SANGER_5_FBgn0035997|homer-M00211|flyfactorsurvey-phol_SOLEXA_5_FBgn0035997|flyfactorsurvey-pho_SOLEXA_5_FBgn0002521|jaspar-PF0103.1	YY1 regulates via flyfactorsurvey-pho_SANGER_10_FBgn0002521/transfac_pro-M02044/elemento-AAAATGGCG/flyfactorsurvey-phol_SANGER_5_FBgn0035997/homer-M00211/flyfactorsurvey-phol_SOLEXA_5_FBgn0035997/flyfactorsurvey-pho_SOLEXA_5_FBgn0002521/jaspar-PF0103.1 CSDE1	92	YY1	Predicted	regulates via flyfactorsurvey-pho_SANGER_10_FBgn0002521/transfac_pro-M02044/elemento-AAAATGGCG/flyfactorsurvey-phol_SANGER_5_FBgn0035997/homer-M00211/flyfactorsurvey-phol_SOLEXA_5_FBgn0035997/flyfactorsurvey-pho_SOLEXA_5_FBgn0002521/jaspar-PF0103.1	YY1 regulates via flyfactorsurvey-pho_SANGER_10_FBgn0002521/transfac_pro-M02044/elemento-AAAATGGCG/flyfactorsurvey-phol_SANGER_5_FBgn0035997/homer-M00211/flyfactorsurvey-phol_SOLEXA_5_FBgn0035997/flyfactorsurvey-pho_SOLEXA_5_FBgn0002521/jaspar-PF0103.1 CSDE1	CSDE1
hg19	regulates via flyfactorsurvey-pho_SANGER_10_FBgn0002521/transfac_pro-M02044/elemento-AAAATGGCG/flyfactorsurvey-phol_SANGER_5_FBgn0035997/homer-M00211/flyfactorsurvey-phol_SOLEXA_5_FBgn0035997/flyfactorsurvey-pho_SOLEXA_5_FBgn0002521/jaspar-PF0103.1	flyfactorsurvey-pho_SANGER_10_FBgn0002521|transfac_pro-M02044|elemento-AAAATGGCG|flyfactorsurvey-phol_SANGER_5_FBgn0035997|homer-M00211|flyfactorsurvey-phol_SOLEXA_5_FBgn0035997|flyfactorsurvey-pho_SOLEXA_5_FBgn0002521|jaspar-PF0103.1	YY1 regulates via flyfactorsurvey-pho_SANGER_10_FBgn0002521/transfac_pro-M02044/elemento-AAAATGGCG/flyfactorsurvey-phol_SANGER_5_FBgn0035997/homer-M00211/flyfactorsurvey-phol_SOLEXA_5_FBgn0035997/flyfactorsurvey-pho_SOLEXA_5_FBgn0002521/jaspar-PF0103.1 CAPRIN1	88	YY1	Predicted	regulates via flyfactorsurvey-pho_SANGER_10_FBgn0002521/transfac_pro-M02044/elemento-AAAATGGCG/flyfactorsurvey-phol_SANGER_5_FBgn0035997/homer-M00211/flyfactorsurvey-phol_SOLEXA_5_FBgn0035997/flyfactorsurvey-pho_SOLEXA_5_FBgn0002521/jaspar-PF0103.1	YY1 regulates via flyfactorsurvey-pho_SANGER_10_FBgn0002521/transfac_pro-M02044/elemento-AAAATGGCG/flyfactorsurvey-phol_SANGER_5_FBgn0035997/homer-M00211/flyfactorsurvey-phol_SOLEXA_5_FBgn0035997/flyfactorsurvey-pho_SOLEXA_5_FBgn0002521/jaspar-PF0103.1 CAPRIN1	CAPRIN1
hg19	regulates via flyfactorsurvey-pho_SANGER_10_FBgn0002521/transfac_pro-M02044/elemento-AAAATGGCG/flyfactorsurvey-phol_SANGER_5_FBgn0035997/homer-M00211/flyfactorsurvey-phol_SOLEXA_5_FBgn0035997/flyfactorsurvey-pho_SOLEXA_5_FBgn0002521/jaspar-PF0103.1	flyfactorsurvey-pho_SANGER_10_FBgn0002521|transfac_pro-M02044|elemento-AAAATGGCG|flyfactorsurvey-phol_SANGER_5_FBgn0035997|homer-M00211|flyfactorsurvey-phol_SOLEXA_5_FBgn0035997|flyfactorsurvey-pho_SOLEXA_5_FBgn0002521|jaspar-PF0103.1	YY1 regulates via flyfactorsurvey-pho_SANGER_10_FBgn0002521/transfac_pro-M02044/elemento-AAAATGGCG/flyfactorsurvey-phol_SANGER_5_FBgn0035997/homer-M00211/flyfactorsurvey-phol_SOLEXA_5_FBgn0035997/flyfactorsurvey-pho_SOLEXA_5_FBgn0002521/jaspar-PF0103.1 UBE2K	85	YY1	Predicted	regulates via flyfactorsurvey-pho_SANGER_10_FBgn0002521/transfac_pro-M02044/elemento-AAAATGGCG/flyfactorsurvey-phol_SANGER_5_FBgn0035997/homer-M00211/flyfactorsurvey-phol_SOLEXA_5_FBgn0035997/flyfactorsurvey-pho_SOLEXA_5_FBgn0002521/jaspar-PF0103.1	YY1 regulates via flyfactorsurvey-pho_SANGER_10_FBgn0002521/transfac_pro-M02044/elemento-AAAATGGCG/flyfactorsurvey-phol_SANGER_5_FBgn0035997/homer-M00211/flyfactorsurvey-phol_SOLEXA_5_FBgn0035997/flyfactorsurvey-pho_SOLEXA_5_FBgn0002521/jaspar-PF0103.1 UBE2K	UBE2K
hg19	regulates via flyfactorsurvey-pho_SANGER_10_FBgn0002521/transfac_pro-M02044/elemento-AAAATGGCG/flyfactorsurvey-phol_SANGER_5_FBgn0035997/homer-M00211/flyfactorsurvey-phol_SOLEXA_5_FBgn0035997/flyfactorsurvey-pho_SOLEXA_5_FBgn0002521/jaspar-PF0103.1	flyfactorsurvey-pho_SANGER_10_FBgn0002521|transfac_pro-M02044|elemento-AAAATGGCG|flyfactorsurvey-phol_SANGER_5_FBgn0035997|homer-M00211|flyfactorsurvey-phol_SOLEXA_5_FBgn0035997|flyfactorsurvey-pho_SOLEXA_5_FBgn0002521|jaspar-PF0103.1	YY1 regulates via flyfactorsurvey-pho_SANGER_10_FBgn0002521/transfac_pro-M02044/elemento-AAAATGGCG/flyfactorsurvey-phol_SANGER_5_FBgn0035997/homer-M00211/flyfactorsurvey-phol_SOLEXA_5_FBgn0035997/flyfactorsurvey-pho_SOLEXA_5_FBgn0002521/jaspar-PF0103.1 MPDU1	84	YY1	Predicted	regulates via flyfactorsurvey-pho_SANGER_10_FBgn0002521/transfac_pro-M02044/elemento-AAAATGGCG/flyfactorsurvey-phol_SANGER_5_FBgn0035997/homer-M00211/flyfactorsurvey-phol_SOLEXA_5_FBgn0035997/flyfactorsurvey-pho_SOLEXA_5_FBgn0002521/jaspar-PF0103.1	YY1 regulates via flyfactorsurvey-pho_SANGER_10_FBgn0002521/transfac_pro-M02044/elemento-AAAATGGCG/flyfactorsurvey-phol_SANGER_5_FBgn0035997/homer-M00211/flyfactorsurvey-phol_SOLEXA_5_FBgn0035997/flyfactorsurvey-pho_SOLEXA_5_FBgn0002521/jaspar-PF0103.1 MPDU1	MPDU1
hg19	regulates via flyfactorsurvey-pho_SANGER_10_FBgn0002521/transfac_pro-M02044/elemento-AAAATGGCG/flyfactorsurvey-phol_SANGER_5_FBgn0035997/homer-M00211/flyfactorsurvey-phol_SOLEXA_5_FBgn0035997/flyfactorsurvey-pho_SOLEXA_5_FBgn0002521/jaspar-PF0103.1	flyfactorsurvey-pho_SANGER_10_FBgn0002521|transfac_pro-M02044|elemento-AAAATGGCG|flyfactorsurvey-phol_SANGER_5_FBgn0035997|homer-M00211|flyfactorsurvey-phol_SOLEXA_5_FBgn0035997|flyfactorsurvey-pho_SOLEXA_5_FBgn0002521|jaspar-PF0103.1	YY1 regulates via flyfactorsurvey-pho_SANGER_10_FBgn0002521/transfac_pro-M02044/elemento-AAAATGGCG/flyfactorsurvey-phol_SANGER_5_FBgn0035997/homer-M00211/flyfactorsurvey-phol_SOLEXA_5_FBgn0035997/flyfactorsurvey-pho_SOLEXA_5_FBgn0002521/jaspar-PF0103.1 HNRNPA1	83	YY1	Predicted	regulates via flyfactorsurvey-pho_SANGER_10_FBgn0002521/transfac_pro-M02044/elemento-AAAATGGCG/flyfactorsurvey-phol_SANGER_5_FBgn0035997/homer-M00211/flyfactorsurvey-phol_SOLEXA_5_FBgn0035997/flyfactorsurvey-pho_SOLEXA_5_FBgn0002521/jaspar-PF0103.1	YY1 regulates via flyfactorsurvey-pho_SANGER_10_FBgn0002521/transfac_pro-M02044/elemento-AAAATGGCG/flyfactorsurvey-phol_SANGER_5_FBgn0035997/homer-M00211/flyfactorsurvey-phol_SOLEXA_5_FBgn0035997/flyfactorsurvey-pho_SOLEXA_5_FBgn0002521/jaspar-PF0103.1 HNRNPA1	HNRNPA1
hg19	regulates via flyfactorsurvey-pho_SANGER_10_FBgn0002521/transfac_pro-M02044/elemento-AAAATGGCG/flyfactorsurvey-phol_SANGER_5_FBgn0035997/homer-M00211/flyfactorsurvey-phol_SOLEXA_5_FBgn0035997/flyfactorsurvey-pho_SOLEXA_5_FBgn0002521/jaspar-PF0103.1	flyfactorsurvey-pho_SANGER_10_FBgn0002521|transfac_pro-M02044|elemento-AAAATGGCG|flyfactorsurvey-phol_SANGER_5_FBgn0035997|homer-M00211|flyfactorsurvey-phol_SOLEXA_5_FBgn0035997|flyfactorsurvey-pho_SOLEXA_5_FBgn0002521|jaspar-PF0103.1	YY1 regulates via flyfactorsurvey-pho_SANGER_10_FBgn0002521/transfac_pro-M02044/elemento-AAAATGGCG/flyfactorsurvey-phol_SANGER_5_FBgn0035997/homer-M00211/flyfactorsurvey-phol_SOLEXA_5_FBgn0035997/flyfactorsurvey-pho_SOLEXA_5_FBgn0002521/jaspar-PF0103.1 ATP5A1	83	YY1	Predicted	regulates via flyfactorsurvey-pho_SANGER_10_FBgn0002521/transfac_pro-M02044/elemento-AAAATGGCG/flyfactorsurvey-phol_SANGER_5_FBgn0035997/homer-M00211/flyfactorsurvey-phol_SOLEXA_5_FBgn0035997/flyfactorsurvey-pho_SOLEXA_5_FBgn0002521/jaspar-PF0103.1	YY1 regulates via flyfactorsurvey-pho_SANGER_10_FBgn0002521/transfac_pro-M02044/elemento-AAAATGGCG/flyfactorsurvey-phol_SANGER_5_FBgn0035997/homer-M00211/flyfactorsurvey-phol_SOLEXA_5_FBgn0035997/flyfactorsurvey-pho_SOLEXA_5_FBgn0002521/jaspar-PF0103.1 ATP5A1	ATP5A1
hg19	regulates via flyfactorsurvey-pho_SANGER_10_FBgn0002521/transfac_pro-M02044/elemento-AAAATGGCG/flyfactorsurvey-phol_SANGER_5_FBgn0035997/homer-M00211/flyfactorsurvey-phol_SOLEXA_5_FBgn0035997/flyfactorsurvey-pho_SOLEXA_5_FBgn0002521/jaspar-PF0103.1	flyfactorsurvey-pho_SANGER_10_FBgn0002521|transfac_pro-M02044|elemento-AAAATGGCG|flyfactorsurvey-phol_SANGER_5_FBgn0035997|homer-M00211|flyfactorsurvey-phol_SOLEXA_5_FBgn0035997|flyfactorsurvey-pho_SOLEXA_5_FBgn0002521|jaspar-PF0103.1	YY1 regulates via flyfactorsurvey-pho_SANGER_10_FBgn0002521/transfac_pro-M02044/elemento-AAAATGGCG/flyfactorsurvey-phol_SANGER_5_FBgn0035997/homer-M00211/flyfactorsurvey-phol_SOLEXA_5_FBgn0035997/flyfactorsurvey-pho_SOLEXA_5_FBgn0002521/jaspar-PF0103.1 SUPT5H	82	YY1	Predicted	regulates via flyfactorsurvey-pho_SANGER_10_FBgn0002521/transfac_pro-M02044/elemento-AAAATGGCG/flyfactorsurvey-phol_SANGER_5_FBgn0035997/homer-M00211/flyfactorsurvey-phol_SOLEXA_5_FBgn0035997/flyfactorsurvey-pho_SOLEXA_5_FBgn0002521/jaspar-PF0103.1	YY1 regulates via flyfactorsurvey-pho_SANGER_10_FBgn0002521/transfac_pro-M02044/elemento-AAAATGGCG/flyfactorsurvey-phol_SANGER_5_FBgn0035997/homer-M00211/flyfactorsurvey-phol_SOLEXA_5_FBgn0035997/flyfactorsurvey-pho_SOLEXA_5_FBgn0002521/jaspar-PF0103.1 SUPT5H	SUPT5H
hg19	regulates via flyfactorsurvey-pho_SANGER_10_FBgn0002521/transfac_pro-M02044/elemento-AAAATGGCG/flyfactorsurvey-phol_SANGER_5_FBgn0035997/homer-M00211/flyfactorsurvey-phol_SOLEXA_5_FBgn0035997/flyfactorsurvey-pho_SOLEXA_5_FBgn0002521/jaspar-PF0103.1	flyfactorsurvey-pho_SANGER_10_FBgn0002521|transfac_pro-M02044|elemento-AAAATGGCG|flyfactorsurvey-phol_SANGER_5_FBgn0035997|homer-M00211|flyfactorsurvey-phol_SOLEXA_5_FBgn0035997|flyfactorsurvey-pho_SOLEXA_5_FBgn0002521|jaspar-PF0103.1	YY1 regulates via flyfactorsurvey-pho_SANGER_10_FBgn0002521/transfac_pro-M02044/elemento-AAAATGGCG/flyfactorsurvey-phol_SANGER_5_FBgn0035997/homer-M00211/flyfactorsurvey-phol_SOLEXA_5_FBgn0035997/flyfactorsurvey-pho_SOLEXA_5_FBgn0002521/jaspar-PF0103.1 HNRNPU	82	YY1	Predicted	regulates via flyfactorsurvey-pho_SANGER_10_FBgn0002521/transfac_pro-M02044/elemento-AAAATGGCG/flyfactorsurvey-phol_SANGER_5_FBgn0035997/homer-M00211/flyfactorsurvey-phol_SOLEXA_5_FBgn0035997/flyfactorsurvey-pho_SOLEXA_5_FBgn0002521/jaspar-PF0103.1	YY1 regulates via flyfactorsurvey-pho_SANGER_10_FBgn0002521/transfac_pro-M02044/elemento-AAAATGGCG/flyfactorsurvey-phol_SANGER_5_FBgn0035997/homer-M00211/flyfactorsurvey-phol_SOLEXA_5_FBgn0035997/flyfactorsurvey-pho_SOLEXA_5_FBgn0002521/jaspar-PF0103.1 HNRNPU	HNRNPU
hg19	regulates via flyfactorsurvey-pho_SANGER_10_FBgn0002521/transfac_pro-M02044/elemento-AAAATGGCG/flyfactorsurvey-phol_SANGER_5_FBgn0035997/homer-M00211/flyfactorsurvey-phol_SOLEXA_5_FBgn0035997/flyfactorsurvey-pho_SOLEXA_5_FBgn0002521/jaspar-PF0103.1	flyfactorsurvey-pho_SANGER_10_FBgn0002521|transfac_pro-M02044|elemento-AAAATGGCG|flyfactorsurvey-phol_SANGER_5_FBgn0035997|homer-M00211|flyfactorsurvey-phol_SOLEXA_5_FBgn0035997|flyfactorsurvey-pho_SOLEXA_5_FBgn0002521|jaspar-PF0103.1	YY1 regulates via flyfactorsurvey-pho_SANGER_10_FBgn0002521/transfac_pro-M02044/elemento-AAAATGGCG/flyfactorsurvey-phol_SANGER_5_FBgn0035997/homer-M00211/flyfactorsurvey-phol_SOLEXA_5_FBgn0035997/flyfactorsurvey-pho_SOLEXA_5_FBgn0002521/jaspar-PF0103.1 CHD4	81	YY1	Predicted	regulates via flyfactorsurvey-pho_SANGER_10_FBgn0002521/transfac_pro-M02044/elemento-AAAATGGCG/flyfactorsurvey-phol_SANGER_5_FBgn0035997/homer-M00211/flyfactorsurvey-phol_SOLEXA_5_FBgn0035997/flyfactorsurvey-pho_SOLEXA_5_FBgn0002521/jaspar-PF0103.1	YY1 regulates via flyfactorsurvey-pho_SANGER_10_FBgn0002521/transfac_pro-M02044/elemento-AAAATGGCG/flyfactorsurvey-phol_SANGER_5_FBgn0035997/homer-M00211/flyfactorsurvey-phol_SOLEXA_5_FBgn0035997/flyfactorsurvey-pho_SOLEXA_5_FBgn0002521/jaspar-PF0103.1 CHD4	CHD4
hg19	regulates via flyfactorsurvey-pho_SANGER_10_FBgn0002521/transfac_pro-M02044/elemento-AAAATGGCG/flyfactorsurvey-phol_SANGER_5_FBgn0035997/homer-M00211/flyfactorsurvey-phol_SOLEXA_5_FBgn0035997/flyfactorsurvey-pho_SOLEXA_5_FBgn0002521/jaspar-PF0103.1	flyfactorsurvey-pho_SANGER_10_FBgn0002521|transfac_pro-M02044|elemento-AAAATGGCG|flyfactorsurvey-phol_SANGER_5_FBgn0035997|homer-M00211|flyfactorsurvey-phol_SOLEXA_5_FBgn0035997|flyfactorsurvey-pho_SOLEXA_5_FBgn0002521|jaspar-PF0103.1	YY1 regulates via flyfactorsurvey-pho_SANGER_10_FBgn0002521/transfac_pro-M02044/elemento-AAAATGGCG/flyfactorsurvey-phol_SANGER_5_FBgn0035997/homer-M00211/flyfactorsurvey-phol_SOLEXA_5_FBgn0035997/flyfactorsurvey-pho_SOLEXA_5_FBgn0002521/jaspar-PF0103.1 CELF1	81	YY1	Predicted	regulates via flyfactorsurvey-pho_SANGER_10_FBgn0002521/transfac_pro-M02044/elemento-AAAATGGCG/flyfactorsurvey-phol_SANGER_5_FBgn0035997/homer-M00211/flyfactorsurvey-phol_SOLEXA_5_FBgn0035997/flyfactorsurvey-pho_SOLEXA_5_FBgn0002521/jaspar-PF0103.1	YY1 regulates via flyfactorsurvey-pho_SANGER_10_FBgn0002521/transfac_pro-M02044/elemento-AAAATGGCG/flyfactorsurvey-phol_SANGER_5_FBgn0035997/homer-M00211/flyfactorsurvey-phol_SOLEXA_5_FBgn0035997/flyfactorsurvey-pho_SOLEXA_5_FBgn0002521/jaspar-PF0103.1 CELF1	CELF1
hg19	regulates via flyfactorsurvey-pho_SANGER_10_FBgn0002521/transfac_pro-M02044/elemento-AAAATGGCG/flyfactorsurvey-phol_SANGER_5_FBgn0035997/homer-M00211/flyfactorsurvey-phol_SOLEXA_5_FBgn0035997/flyfactorsurvey-pho_SOLEXA_5_FBgn0002521/jaspar-PF0103.1	flyfactorsurvey-pho_SANGER_10_FBgn0002521|transfac_pro-M02044|elemento-AAAATGGCG|flyfactorsurvey-phol_SANGER_5_FBgn0035997|homer-M00211|flyfactorsurvey-phol_SOLEXA_5_FBgn0035997|flyfactorsurvey-pho_SOLEXA_5_FBgn0002521|jaspar-PF0103.1	YY1 regulates via flyfactorsurvey-pho_SANGER_10_FBgn0002521/transfac_pro-M02044/elemento-AAAATGGCG/flyfactorsurvey-phol_SANGER_5_FBgn0035997/homer-M00211/flyfactorsurvey-phol_SOLEXA_5_FBgn0035997/flyfactorsurvey-pho_SOLEXA_5_FBgn0002521/jaspar-PF0103.1 KDM2A	80	YY1	Predicted	regulates via flyfactorsurvey-pho_SANGER_10_FBgn0002521/transfac_pro-M02044/elemento-AAAATGGCG/flyfactorsurvey-phol_SANGER_5_FBgn0035997/homer-M00211/flyfactorsurvey-phol_SOLEXA_5_FBgn0035997/flyfactorsurvey-pho_SOLEXA_5_FBgn0002521/jaspar-PF0103.1	YY1 regulates via flyfactorsurvey-pho_SANGER_10_FBgn0002521/transfac_pro-M02044/elemento-AAAATGGCG/flyfactorsurvey-phol_SANGER_5_FBgn0035997/homer-M00211/flyfactorsurvey-phol_SOLEXA_5_FBgn0035997/flyfactorsurvey-pho_SOLEXA_5_FBgn0002521/jaspar-PF0103.1 KDM2A	KDM2A
hg19	regulates via flyfactorsurvey-pho_SANGER_10_FBgn0002521/transfac_pro-M02044/elemento-AAAATGGCG/flyfactorsurvey-phol_SANGER_5_FBgn0035997/homer-M00211/flyfactorsurvey-phol_SOLEXA_5_FBgn0035997/flyfactorsurvey-pho_SOLEXA_5_FBgn0002521/jaspar-PF0103.1	flyfactorsurvey-pho_SANGER_10_FBgn0002521|transfac_pro-M02044|elemento-AAAATGGCG|flyfactorsurvey-phol_SANGER_5_FBgn0035997|homer-M00211|flyfactorsurvey-phol_SOLEXA_5_FBgn0035997|flyfactorsurvey-pho_SOLEXA_5_FBgn0002521|jaspar-PF0103.1	YY1 regulates via flyfactorsurvey-pho_SANGER_10_FBgn0002521/transfac_pro-M02044/elemento-AAAATGGCG/flyfactorsurvey-phol_SANGER_5_FBgn0035997/homer-M00211/flyfactorsurvey-phol_SOLEXA_5_FBgn0035997/flyfactorsurvey-pho_SOLEXA_5_FBgn0002521/jaspar-PF0103.1 WSB1	79	YY1	Predicted	regulates via flyfactorsurvey-pho_SANGER_10_FBgn0002521/transfac_pro-M02044/elemento-AAAATGGCG/flyfactorsurvey-phol_SANGER_5_FBgn0035997/homer-M00211/flyfactorsurvey-phol_SOLEXA_5_FBgn0035997/flyfactorsurvey-pho_SOLEXA_5_FBgn0002521/jaspar-PF0103.1	YY1 regulates via flyfactorsurvey-pho_SANGER_10_FBgn0002521/transfac_pro-M02044/elemento-AAAATGGCG/flyfactorsurvey-phol_SANGER_5_FBgn0035997/homer-M00211/flyfactorsurvey-phol_SOLEXA_5_FBgn0035997/flyfactorsurvey-pho_SOLEXA_5_FBgn0002521/jaspar-PF0103.1 WSB1	WSB1
hg19	regulates via flyfactorsurvey-pho_SANGER_10_FBgn0002521/transfac_pro-M02044/elemento-AAAATGGCG/flyfactorsurvey-phol_SANGER_5_FBgn0035997/homer-M00211/flyfactorsurvey-phol_SOLEXA_5_FBgn0035997/flyfactorsurvey-pho_SOLEXA_5_FBgn0002521/jaspar-PF0103.1	flyfactorsurvey-pho_SANGER_10_FBgn0002521|transfac_pro-M02044|elemento-AAAATGGCG|flyfactorsurvey-phol_SANGER_5_FBgn0035997|homer-M00211|flyfactorsurvey-phol_SOLEXA_5_FBgn0035997|flyfactorsurvey-pho_SOLEXA_5_FBgn0002521|jaspar-PF0103.1	YY1 regulates via flyfactorsurvey-pho_SANGER_10_FBgn0002521/transfac_pro-M02044/elemento-AAAATGGCG/flyfactorsurvey-phol_SANGER_5_FBgn0035997/homer-M00211/flyfactorsurvey-phol_SOLEXA_5_FBgn0035997/flyfactorsurvey-pho_SOLEXA_5_FBgn0002521/jaspar-PF0103.1 RPL18A	79	YY1	Predicted	regulates via flyfactorsurvey-pho_SANGER_10_FBgn0002521/transfac_pro-M02044/elemento-AAAATGGCG/flyfactorsurvey-phol_SANGER_5_FBgn0035997/homer-M00211/flyfactorsurvey-phol_SOLEXA_5_FBgn0035997/flyfactorsurvey-pho_SOLEXA_5_FBgn0002521/jaspar-PF0103.1	YY1 regulates via flyfactorsurvey-pho_SANGER_10_FBgn0002521/transfac_pro-M02044/elemento-AAAATGGCG/flyfactorsurvey-phol_SANGER_5_FBgn0035997/homer-M00211/flyfactorsurvey-phol_SOLEXA_5_FBgn0035997/flyfactorsurvey-pho_SOLEXA_5_FBgn0002521/jaspar-PF0103.1 RPL18A	RPL18A
hg19	regulates via flyfactorsurvey-pho_SANGER_10_FBgn0002521/transfac_pro-M02044/elemento-AAAATGGCG/flyfactorsurvey-phol_SANGER_5_FBgn0035997/homer-M00211/flyfactorsurvey-phol_SOLEXA_5_FBgn0035997/flyfactorsurvey-pho_SOLEXA_5_FBgn0002521/jaspar-PF0103.1	flyfactorsurvey-pho_SANGER_10_FBgn0002521|transfac_pro-M02044|elemento-AAAATGGCG|flyfactorsurvey-phol_SANGER_5_FBgn0035997|homer-M00211|flyfactorsurvey-phol_SOLEXA_5_FBgn0035997|flyfactorsurvey-pho_SOLEXA_5_FBgn0002521|jaspar-PF0103.1	YY1 regulates via flyfactorsurvey-pho_SANGER_10_FBgn0002521/transfac_pro-M02044/elemento-AAAATGGCG/flyfactorsurvey-phol_SANGER_5_FBgn0035997/homer-M00211/flyfactorsurvey-phol_SOLEXA_5_FBgn0035997/flyfactorsurvey-pho_SOLEXA_5_FBgn0002521/jaspar-PF0103.1 GBF1	78	YY1	Predicted	regulates via flyfactorsurvey-pho_SANGER_10_FBgn0002521/transfac_pro-M02044/elemento-AAAATGGCG/flyfactorsurvey-phol_SANGER_5_FBgn0035997/homer-M00211/flyfactorsurvey-phol_SOLEXA_5_FBgn0035997/flyfactorsurvey-pho_SOLEXA_5_FBgn0002521/jaspar-PF0103.1	YY1 regulates via flyfactorsurvey-pho_SANGER_10_FBgn0002521/transfac_pro-M02044/elemento-AAAATGGCG/flyfactorsurvey-phol_SANGER_5_FBgn0035997/homer-M00211/flyfactorsurvey-phol_SOLEXA_5_FBgn0035997/flyfactorsurvey-pho_SOLEXA_5_FBgn0002521/jaspar-PF0103.1 GBF1	GBF1
hg19	regulates via flyfactorsurvey-pho_SANGER_10_FBgn0002521/transfac_pro-M02044/elemento-AAAATGGCG/flyfactorsurvey-phol_SANGER_5_FBgn0035997/homer-M00211/flyfactorsurvey-phol_SOLEXA_5_FBgn0035997/flyfactorsurvey-pho_SOLEXA_5_FBgn0002521/jaspar-PF0103.1	flyfactorsurvey-pho_SANGER_10_FBgn0002521|transfac_pro-M02044|elemento-AAAATGGCG|flyfactorsurvey-phol_SANGER_5_FBgn0035997|homer-M00211|flyfactorsurvey-phol_SOLEXA_5_FBgn0035997|flyfactorsurvey-pho_SOLEXA_5_FBgn0002521|jaspar-PF0103.1	YY1 regulates via flyfactorsurvey-pho_SANGER_10_FBgn0002521/transfac_pro-M02044/elemento-AAAATGGCG/flyfactorsurvey-phol_SANGER_5_FBgn0035997/homer-M00211/flyfactorsurvey-phol_SOLEXA_5_FBgn0035997/flyfactorsurvey-pho_SOLEXA_5_FBgn0002521/jaspar-PF0103.1 SNX17	77	YY1	Predicted	regulates via flyfactorsurvey-pho_SANGER_10_FBgn0002521/transfac_pro-M02044/elemento-AAAATGGCG/flyfactorsurvey-phol_SANGER_5_FBgn0035997/homer-M00211/flyfactorsurvey-phol_SOLEXA_5_FBgn0035997/flyfactorsurvey-pho_SOLEXA_5_FBgn0002521/jaspar-PF0103.1	YY1 regulates via flyfactorsurvey-pho_SANGER_10_FBgn0002521/transfac_pro-M02044/elemento-AAAATGGCG/flyfactorsurvey-phol_SANGER_5_FBgn0035997/homer-M00211/flyfactorsurvey-phol_SOLEXA_5_FBgn0035997/flyfactorsurvey-pho_SOLEXA_5_FBgn0002521/jaspar-PF0103.1 SNX17	SNX17
hg19	regulates via flyfactorsurvey-pho_SANGER_10_FBgn0002521/transfac_pro-M02044/elemento-AAAATGGCG/flyfactorsurvey-phol_SANGER_5_FBgn0035997/homer-M00211/flyfactorsurvey-phol_SOLEXA_5_FBgn0035997/flyfactorsurvey-pho_SOLEXA_5_FBgn0002521/jaspar-PF0103.1	flyfactorsurvey-pho_SANGER_10_FBgn0002521|transfac_pro-M02044|elemento-AAAATGGCG|flyfactorsurvey-phol_SANGER_5_FBgn0035997|homer-M00211|flyfactorsurvey-phol_SOLEXA_5_FBgn0035997|flyfactorsurvey-pho_SOLEXA_5_FBgn0002521|jaspar-PF0103.1	YY1 regulates via flyfactorsurvey-pho_SANGER_10_FBgn0002521/transfac_pro-M02044/elemento-AAAATGGCG/flyfactorsurvey-phol_SANGER_5_FBgn0035997/homer-M00211/flyfactorsurvey-phol_SOLEXA_5_FBgn0035997/flyfactorsurvey-pho_SOLEXA_5_FBgn0002521/jaspar-PF0103.1 RPL34	77	YY1	Predicted	regulates via flyfactorsurvey-pho_SANGER_10_FBgn0002521/transfac_pro-M02044/elemento-AAAATGGCG/flyfactorsurvey-phol_SANGER_5_FBgn0035997/homer-M00211/flyfactorsurvey-phol_SOLEXA_5_FBgn0035997/flyfactorsurvey-pho_SOLEXA_5_FBgn0002521/jaspar-PF0103.1	YY1 regulates via flyfactorsurvey-pho_SANGER_10_FBgn0002521/transfac_pro-M02044/elemento-AAAATGGCG/flyfactorsurvey-phol_SANGER_5_FBgn0035997/homer-M00211/flyfactorsurvey-phol_SOLEXA_5_FBgn0035997/flyfactorsurvey-pho_SOLEXA_5_FBgn0002521/jaspar-PF0103.1 RPL34	RPL34
hg19	regulates via flyfactorsurvey-pho_SANGER_10_FBgn0002521/transfac_pro-M02044/elemento-AAAATGGCG/flyfactorsurvey-phol_SANGER_5_FBgn0035997/homer-M00211/flyfactorsurvey-phol_SOLEXA_5_FBgn0035997/flyfactorsurvey-pho_SOLEXA_5_FBgn0002521/jaspar-PF0103.1	flyfactorsurvey-pho_SANGER_10_FBgn0002521|transfac_pro-M02044|elemento-AAAATGGCG|flyfactorsurvey-phol_SANGER_5_FBgn0035997|homer-M00211|flyfactorsurvey-phol_SOLEXA_5_FBgn0035997|flyfactorsurvey-pho_SOLEXA_5_FBgn0002521|jaspar-PF0103.1	YY1 regulates via flyfactorsurvey-pho_SANGER_10_FBgn0002521/transfac_pro-M02044/elemento-AAAATGGCG/flyfactorsurvey-phol_SANGER_5_FBgn0035997/homer-M00211/flyfactorsurvey-phol_SOLEXA_5_FBgn0035997/flyfactorsurvey-pho_SOLEXA_5_FBgn0002521/jaspar-PF0103.1 ZFP91	76	YY1	Predicted	regulates via flyfactorsurvey-pho_SANGER_10_FBgn0002521/transfac_pro-M02044/elemento-AAAATGGCG/flyfactorsurvey-phol_SANGER_5_FBgn0035997/homer-M00211/flyfactorsurvey-phol_SOLEXA_5_FBgn0035997/flyfactorsurvey-pho_SOLEXA_5_FBgn0002521/jaspar-PF0103.1	YY1 regulates via flyfactorsurvey-pho_SANGER_10_FBgn0002521/transfac_pro-M02044/elemento-AAAATGGCG/flyfactorsurvey-phol_SANGER_5_FBgn0035997/homer-M00211/flyfactorsurvey-phol_SOLEXA_5_FBgn0035997/flyfactorsurvey-pho_SOLEXA_5_FBgn0002521/jaspar-PF0103.1 ZFP91	ZFP91
hg19	regulates via flyfactorsurvey-pho_SANGER_10_FBgn0002521/transfac_pro-M02044/elemento-AAAATGGCG/flyfactorsurvey-phol_SANGER_5_FBgn0035997/homer-M00211/flyfactorsurvey-phol_SOLEXA_5_FBgn0035997/flyfactorsurvey-pho_SOLEXA_5_FBgn0002521/jaspar-PF0103.1	flyfactorsurvey-pho_SANGER_10_FBgn0002521|transfac_pro-M02044|elemento-AAAATGGCG|flyfactorsurvey-phol_SANGER_5_FBgn0035997|homer-M00211|flyfactorsurvey-phol_SOLEXA_5_FBgn0035997|flyfactorsurvey-pho_SOLEXA_5_FBgn0002521|jaspar-PF0103.1	YY1 regulates via flyfactorsurvey-pho_SANGER_10_FBgn0002521/transfac_pro-M02044/elemento-AAAATGGCG/flyfactorsurvey-phol_SANGER_5_FBgn0035997/homer-M00211/flyfactorsurvey-phol_SOLEXA_5_FBgn0035997/flyfactorsurvey-pho_SOLEXA_5_FBgn0002521/jaspar-PF0103.1 RAB10	76	YY1	Predicted	regulates via flyfactorsurvey-pho_SANGER_10_FBgn0002521/transfac_pro-M02044/elemento-AAAATGGCG/flyfactorsurvey-phol_SANGER_5_FBgn0035997/homer-M00211/flyfactorsurvey-phol_SOLEXA_5_FBgn0035997/flyfactorsurvey-pho_SOLEXA_5_FBgn0002521/jaspar-PF0103.1	YY1 regulates via flyfactorsurvey-pho_SANGER_10_FBgn0002521/transfac_pro-M02044/elemento-AAAATGGCG/flyfactorsurvey-phol_SANGER_5_FBgn0035997/homer-M00211/flyfactorsurvey-phol_SOLEXA_5_FBgn0035997/flyfactorsurvey-pho_SOLEXA_5_FBgn0002521/jaspar-PF0103.1 RAB10	RAB10
hg19	regulates via flyfactorsurvey-pho_SANGER_10_FBgn0002521/transfac_pro-M02044/elemento-AAAATGGCG/flyfactorsurvey-phol_SANGER_5_FBgn0035997/homer-M00211/flyfactorsurvey-phol_SOLEXA_5_FBgn0035997/flyfactorsurvey-pho_SOLEXA_5_FBgn0002521/jaspar-PF0103.1	flyfactorsurvey-pho_SANGER_10_FBgn0002521|transfac_pro-M02044|elemento-AAAATGGCG|flyfactorsurvey-phol_SANGER_5_FBgn0035997|homer-M00211|flyfactorsurvey-phol_SOLEXA_5_FBgn0035997|flyfactorsurvey-pho_SOLEXA_5_FBgn0002521|jaspar-PF0103.1	YY1 regulates via flyfactorsurvey-pho_SANGER_10_FBgn0002521/transfac_pro-M02044/elemento-AAAATGGCG/flyfactorsurvey-phol_SANGER_5_FBgn0035997/homer-M00211/flyfactorsurvey-phol_SOLEXA_5_FBgn0035997/flyfactorsurvey-pho_SOLEXA_5_FBgn0002521/jaspar-PF0103.1 TAB2	75	YY1	Predicted	regulates via flyfactorsurvey-pho_SANGER_10_FBgn0002521/transfac_pro-M02044/elemento-AAAATGGCG/flyfactorsurvey-phol_SANGER_5_FBgn0035997/homer-M00211/flyfactorsurvey-phol_SOLEXA_5_FBgn0035997/flyfactorsurvey-pho_SOLEXA_5_FBgn0002521/jaspar-PF0103.1	YY1 regulates via flyfactorsurvey-pho_SANGER_10_FBgn0002521/transfac_pro-M02044/elemento-AAAATGGCG/flyfactorsurvey-phol_SANGER_5_FBgn0035997/homer-M00211/flyfactorsurvey-phol_SOLEXA_5_FBgn0035997/flyfactorsurvey-pho_SOLEXA_5_FBgn0002521/jaspar-PF0103.1 TAB2	TAB2
hg19	regulates via flyfactorsurvey-pho_SANGER_10_FBgn0002521/transfac_pro-M02044/elemento-AAAATGGCG/flyfactorsurvey-phol_SANGER_5_FBgn0035997/homer-M00211/flyfactorsurvey-phol_SOLEXA_5_FBgn0035997/flyfactorsurvey-pho_SOLEXA_5_FBgn0002521/jaspar-PF0103.1	flyfactorsurvey-pho_SANGER_10_FBgn0002521|transfac_pro-M02044|elemento-AAAATGGCG|flyfactorsurvey-phol_SANGER_5_FBgn0035997|homer-M00211|flyfactorsurvey-phol_SOLEXA_5_FBgn0035997|flyfactorsurvey-pho_SOLEXA_5_FBgn0002521|jaspar-PF0103.1	YY1 regulates via flyfactorsurvey-pho_SANGER_10_FBgn0002521/transfac_pro-M02044/elemento-AAAATGGCG/flyfactorsurvey-phol_SANGER_5_FBgn0035997/homer-M00211/flyfactorsurvey-phol_SOLEXA_5_FBgn0035997/flyfactorsurvey-pho_SOLEXA_5_FBgn0002521/jaspar-PF0103.1 PPP1R10	70	YY1	Predicted	regulates via flyfactorsurvey-pho_SANGER_10_FBgn0002521/transfac_pro-M02044/elemento-AAAATGGCG/flyfactorsurvey-phol_SANGER_5_FBgn0035997/homer-M00211/flyfactorsurvey-phol_SOLEXA_5_FBgn0035997/flyfactorsurvey-pho_SOLEXA_5_FBgn0002521/jaspar-PF0103.1	YY1 regulates via flyfactorsurvey-pho_SANGER_10_FBgn0002521/transfac_pro-M02044/elemento-AAAATGGCG/flyfactorsurvey-phol_SANGER_5_FBgn0035997/homer-M00211/flyfactorsurvey-phol_SOLEXA_5_FBgn0035997/flyfactorsurvey-pho_SOLEXA_5_FBgn0002521/jaspar-PF0103.1 PPP1R10	PPP1R10
hg19	regulates via flyfactorsurvey-pho_SANGER_10_FBgn0002521/transfac_pro-M02044/elemento-AAAATGGCG/flyfactorsurvey-phol_SANGER_5_FBgn0035997/homer-M00211/flyfactorsurvey-phol_SOLEXA_5_FBgn0035997/flyfactorsurvey-pho_SOLEXA_5_FBgn0002521/jaspar-PF0103.1	flyfactorsurvey-pho_SANGER_10_FBgn0002521|transfac_pro-M02044|elemento-AAAATGGCG|flyfactorsurvey-phol_SANGER_5_FBgn0035997|homer-M00211|flyfactorsurvey-phol_SOLEXA_5_FBgn0035997|flyfactorsurvey-pho_SOLEXA_5_FBgn0002521|jaspar-PF0103.1	YY1 regulates via flyfactorsurvey-pho_SANGER_10_FBgn0002521/transfac_pro-M02044/elemento-AAAATGGCG/flyfactorsurvey-phol_SANGER_5_FBgn0035997/homer-M00211/flyfactorsurvey-phol_SOLEXA_5_FBgn0035997/flyfactorsurvey-pho_SOLEXA_5_FBgn0002521/jaspar-PF0103.1 RAB7A	69	YY1	Predicted	regulates via flyfactorsurvey-pho_SANGER_10_FBgn0002521/transfac_pro-M02044/elemento-AAAATGGCG/flyfactorsurvey-phol_SANGER_5_FBgn0035997/homer-M00211/flyfactorsurvey-phol_SOLEXA_5_FBgn0035997/flyfactorsurvey-pho_SOLEXA_5_FBgn0002521/jaspar-PF0103.1	YY1 regulates via flyfactorsurvey-pho_SANGER_10_FBgn0002521/transfac_pro-M02044/elemento-AAAATGGCG/flyfactorsurvey-phol_SANGER_5_FBgn0035997/homer-M00211/flyfactorsurvey-phol_SOLEXA_5_FBgn0035997/flyfactorsurvey-pho_SOLEXA_5_FBgn0002521/jaspar-PF0103.1 RAB7A	RAB7A
hg19	regulates via flyfactorsurvey-pho_SANGER_10_FBgn0002521/transfac_pro-M02044/elemento-AAAATGGCG/flyfactorsurvey-phol_SANGER_5_FBgn0035997/homer-M00211/flyfactorsurvey-phol_SOLEXA_5_FBgn0035997/flyfactorsurvey-pho_SOLEXA_5_FBgn0002521/jaspar-PF0103.1	flyfactorsurvey-pho_SANGER_10_FBgn0002521|transfac_pro-M02044|elemento-AAAATGGCG|flyfactorsurvey-phol_SANGER_5_FBgn0035997|homer-M00211|flyfactorsurvey-phol_SOLEXA_5_FBgn0035997|flyfactorsurvey-pho_SOLEXA_5_FBgn0002521|jaspar-PF0103.1	YY1 regulates via flyfactorsurvey-pho_SANGER_10_FBgn0002521/transfac_pro-M02044/elemento-AAAATGGCG/flyfactorsurvey-phol_SANGER_5_FBgn0035997/homer-M00211/flyfactorsurvey-phol_SOLEXA_5_FBgn0035997/flyfactorsurvey-pho_SOLEXA_5_FBgn0002521/jaspar-PF0103.1 LRRC41	68	YY1	Predicted	regulates via flyfactorsurvey-pho_SANGER_10_FBgn0002521/transfac_pro-M02044/elemento-AAAATGGCG/flyfactorsurvey-phol_SANGER_5_FBgn0035997/homer-M00211/flyfactorsurvey-phol_SOLEXA_5_FBgn0035997/flyfactorsurvey-pho_SOLEXA_5_FBgn0002521/jaspar-PF0103.1	YY1 regulates via flyfactorsurvey-pho_SANGER_10_FBgn0002521/transfac_pro-M02044/elemento-AAAATGGCG/flyfactorsurvey-phol_SANGER_5_FBgn0035997/homer-M00211/flyfactorsurvey-phol_SOLEXA_5_FBgn0035997/flyfactorsurvey-pho_SOLEXA_5_FBgn0002521/jaspar-PF0103.1 LRRC41	LRRC41
hg19	regulates via flyfactorsurvey-pho_SANGER_10_FBgn0002521/transfac_pro-M02044/elemento-AAAATGGCG/flyfactorsurvey-phol_SANGER_5_FBgn0035997/homer-M00211/flyfactorsurvey-phol_SOLEXA_5_FBgn0035997/flyfactorsurvey-pho_SOLEXA_5_FBgn0002521/jaspar-PF0103.1	flyfactorsurvey-pho_SANGER_10_FBgn0002521|transfac_pro-M02044|elemento-AAAATGGCG|flyfactorsurvey-phol_SANGER_5_FBgn0035997|homer-M00211|flyfactorsurvey-phol_SOLEXA_5_FBgn0035997|flyfactorsurvey-pho_SOLEXA_5_FBgn0002521|jaspar-PF0103.1	YY1 regulates via flyfactorsurvey-pho_SANGER_10_FBgn0002521/transfac_pro-M02044/elemento-AAAATGGCG/flyfactorsurvey-phol_SANGER_5_FBgn0035997/homer-M00211/flyfactorsurvey-phol_SOLEXA_5_FBgn0035997/flyfactorsurvey-pho_SOLEXA_5_FBgn0002521/jaspar-PF0103.1 PFN2	67	YY1	Predicted	regulates via flyfactorsurvey-pho_SANGER_10_FBgn0002521/transfac_pro-M02044/elemento-AAAATGGCG/flyfactorsurvey-phol_SANGER_5_FBgn0035997/homer-M00211/flyfactorsurvey-phol_SOLEXA_5_FBgn0035997/flyfactorsurvey-pho_SOLEXA_5_FBgn0002521/jaspar-PF0103.1	YY1 regulates via flyfactorsurvey-pho_SANGER_10_FBgn0002521/transfac_pro-M02044/elemento-AAAATGGCG/flyfactorsurvey-phol_SANGER_5_FBgn0035997/homer-M00211/flyfactorsurvey-phol_SOLEXA_5_FBgn0035997/flyfactorsurvey-pho_SOLEXA_5_FBgn0002521/jaspar-PF0103.1 PFN2	PFN2
hg19	regulates via flyfactorsurvey-pho_SANGER_10_FBgn0002521/transfac_pro-M02044/elemento-AAAATGGCG/flyfactorsurvey-phol_SANGER_5_FBgn0035997/homer-M00211/flyfactorsurvey-phol_SOLEXA_5_FBgn0035997/flyfactorsurvey-pho_SOLEXA_5_FBgn0002521/jaspar-PF0103.1	flyfactorsurvey-pho_SANGER_10_FBgn0002521|transfac_pro-M02044|elemento-AAAATGGCG|flyfactorsurvey-phol_SANGER_5_FBgn0035997|homer-M00211|flyfactorsurvey-phol_SOLEXA_5_FBgn0035997|flyfactorsurvey-pho_SOLEXA_5_FBgn0002521|jaspar-PF0103.1	YY1 regulates via flyfactorsurvey-pho_SANGER_10_FBgn0002521/transfac_pro-M02044/elemento-AAAATGGCG/flyfactorsurvey-phol_SANGER_5_FBgn0035997/homer-M00211/flyfactorsurvey-phol_SOLEXA_5_FBgn0035997/flyfactorsurvey-pho_SOLEXA_5_FBgn0002521/jaspar-PF0103.1 TIA1	66	YY1	Predicted	regulates via flyfactorsurvey-pho_SANGER_10_FBgn0002521/transfac_pro-M02044/elemento-AAAATGGCG/flyfactorsurvey-phol_SANGER_5_FBgn0035997/homer-M00211/flyfactorsurvey-phol_SOLEXA_5_FBgn0035997/flyfactorsurvey-pho_SOLEXA_5_FBgn0002521/jaspar-PF0103.1	YY1 regulates via flyfactorsurvey-pho_SANGER_10_FBgn0002521/transfac_pro-M02044/elemento-AAAATGGCG/flyfactorsurvey-phol_SANGER_5_FBgn0035997/homer-M00211/flyfactorsurvey-phol_SOLEXA_5_FBgn0035997/flyfactorsurvey-pho_SOLEXA_5_FBgn0002521/jaspar-PF0103.1 TIA1	TIA1
hg19	regulates via flyfactorsurvey-pho_SANGER_10_FBgn0002521/transfac_pro-M02044/elemento-AAAATGGCG/flyfactorsurvey-phol_SANGER_5_FBgn0035997/homer-M00211/flyfactorsurvey-phol_SOLEXA_5_FBgn0035997/flyfactorsurvey-pho_SOLEXA_5_FBgn0002521/jaspar-PF0103.1	flyfactorsurvey-pho_SANGER_10_FBgn0002521|transfac_pro-M02044|elemento-AAAATGGCG|flyfactorsurvey-phol_SANGER_5_FBgn0035997|homer-M00211|flyfactorsurvey-phol_SOLEXA_5_FBgn0035997|flyfactorsurvey-pho_SOLEXA_5_FBgn0002521|jaspar-PF0103.1	YY1 regulates via flyfactorsurvey-pho_SANGER_10_FBgn0002521/transfac_pro-M02044/elemento-AAAATGGCG/flyfactorsurvey-phol_SANGER_5_FBgn0035997/homer-M00211/flyfactorsurvey-phol_SOLEXA_5_FBgn0035997/flyfactorsurvey-pho_SOLEXA_5_FBgn0002521/jaspar-PF0103.1 WTAP	64	YY1	Predicted	regulates via flyfactorsurvey-pho_SANGER_10_FBgn0002521/transfac_pro-M02044/elemento-AAAATGGCG/flyfactorsurvey-phol_SANGER_5_FBgn0035997/homer-M00211/flyfactorsurvey-phol_SOLEXA_5_FBgn0035997/flyfactorsurvey-pho_SOLEXA_5_FBgn0002521/jaspar-PF0103.1	YY1 regulates via flyfactorsurvey-pho_SANGER_10_FBgn0002521/transfac_pro-M02044/elemento-AAAATGGCG/flyfactorsurvey-phol_SANGER_5_FBgn0035997/homer-M00211/flyfactorsurvey-phol_SOLEXA_5_FBgn0035997/flyfactorsurvey-pho_SOLEXA_5_FBgn0002521/jaspar-PF0103.1 WTAP	WTAP
hg19	regulates via flyfactorsurvey-pho_SANGER_10_FBgn0002521/transfac_pro-M02044/elemento-AAAATGGCG/flyfactorsurvey-phol_SANGER_5_FBgn0035997/homer-M00211/flyfactorsurvey-phol_SOLEXA_5_FBgn0035997/flyfactorsurvey-pho_SOLEXA_5_FBgn0002521/jaspar-PF0103.1	flyfactorsurvey-pho_SANGER_10_FBgn0002521|transfac_pro-M02044|elemento-AAAATGGCG|flyfactorsurvey-phol_SANGER_5_FBgn0035997|homer-M00211|flyfactorsurvey-phol_SOLEXA_5_FBgn0035997|flyfactorsurvey-pho_SOLEXA_5_FBgn0002521|jaspar-PF0103.1	YY1 regulates via flyfactorsurvey-pho_SANGER_10_FBgn0002521/transfac_pro-M02044/elemento-AAAATGGCG/flyfactorsurvey-phol_SANGER_5_FBgn0035997/homer-M00211/flyfactorsurvey-phol_SOLEXA_5_FBgn0035997/flyfactorsurvey-pho_SOLEXA_5_FBgn0002521/jaspar-PF0103.1 RAD21	62	YY1	Predicted	regulates via flyfactorsurvey-pho_SANGER_10_FBgn0002521/transfac_pro-M02044/elemento-AAAATGGCG/flyfactorsurvey-phol_SANGER_5_FBgn0035997/homer-M00211/flyfactorsurvey-phol_SOLEXA_5_FBgn0035997/flyfactorsurvey-pho_SOLEXA_5_FBgn0002521/jaspar-PF0103.1	YY1 regulates via flyfactorsurvey-pho_SANGER_10_FBgn0002521/transfac_pro-M02044/elemento-AAAATGGCG/flyfactorsurvey-phol_SANGER_5_FBgn0035997/homer-M00211/flyfactorsurvey-phol_SOLEXA_5_FBgn0035997/flyfactorsurvey-pho_SOLEXA_5_FBgn0002521/jaspar-PF0103.1 RAD21	RAD21
hg19	regulates via flyfactorsurvey-pho_SANGER_10_FBgn0002521/transfac_pro-M02044/elemento-AAAATGGCG/flyfactorsurvey-phol_SANGER_5_FBgn0035997/homer-M00211/flyfactorsurvey-phol_SOLEXA_5_FBgn0035997/flyfactorsurvey-pho_SOLEXA_5_FBgn0002521/jaspar-PF0103.1	flyfactorsurvey-pho_SANGER_10_FBgn0002521|transfac_pro-M02044|elemento-AAAATGGCG|flyfactorsurvey-phol_SANGER_5_FBgn0035997|homer-M00211|flyfactorsurvey-phol_SOLEXA_5_FBgn0035997|flyfactorsurvey-pho_SOLEXA_5_FBgn0002521|jaspar-PF0103.1	YY1 regulates via flyfactorsurvey-pho_SANGER_10_FBgn0002521/transfac_pro-M02044/elemento-AAAATGGCG/flyfactorsurvey-phol_SANGER_5_FBgn0035997/homer-M00211/flyfactorsurvey-phol_SOLEXA_5_FBgn0035997/flyfactorsurvey-pho_SOLEXA_5_FBgn0002521/jaspar-PF0103.1 BRD2	62	YY1	Predicted	regulates via flyfactorsurvey-pho_SANGER_10_FBgn0002521/transfac_pro-M02044/elemento-AAAATGGCG/flyfactorsurvey-phol_SANGER_5_FBgn0035997/homer-M00211/flyfactorsurvey-phol_SOLEXA_5_FBgn0035997/flyfactorsurvey-pho_SOLEXA_5_FBgn0002521/jaspar-PF0103.1	YY1 regulates via flyfactorsurvey-pho_SANGER_10_FBgn0002521/transfac_pro-M02044/elemento-AAAATGGCG/flyfactorsurvey-phol_SANGER_5_FBgn0035997/homer-M00211/flyfactorsurvey-phol_SOLEXA_5_FBgn0035997/flyfactorsurvey-pho_SOLEXA_5_FBgn0002521/jaspar-PF0103.1 BRD2	BRD2
hg19	regulates via flyfactorsurvey-pho_SANGER_10_FBgn0002521/transfac_pro-M02044/elemento-AAAATGGCG/flyfactorsurvey-phol_SANGER_5_FBgn0035997/homer-M00211/flyfactorsurvey-phol_SOLEXA_5_FBgn0035997/flyfactorsurvey-pho_SOLEXA_5_FBgn0002521/jaspar-PF0103.1	flyfactorsurvey-pho_SANGER_10_FBgn0002521|transfac_pro-M02044|elemento-AAAATGGCG|flyfactorsurvey-phol_SANGER_5_FBgn0035997|homer-M00211|flyfactorsurvey-phol_SOLEXA_5_FBgn0035997|flyfactorsurvey-pho_SOLEXA_5_FBgn0002521|jaspar-PF0103.1	YY1 regulates via flyfactorsurvey-pho_SANGER_10_FBgn0002521/transfac_pro-M02044/elemento-AAAATGGCG/flyfactorsurvey-phol_SANGER_5_FBgn0035997/homer-M00211/flyfactorsurvey-phol_SOLEXA_5_FBgn0035997/flyfactorsurvey-pho_SOLEXA_5_FBgn0002521/jaspar-PF0103.1 EP300	61	YY1	Predicted	regulates via flyfactorsurvey-pho_SANGER_10_FBgn0002521/transfac_pro-M02044/elemento-AAAATGGCG/flyfactorsurvey-phol_SANGER_5_FBgn0035997/homer-M00211/flyfactorsurvey-phol_SOLEXA_5_FBgn0035997/flyfactorsurvey-pho_SOLEXA_5_FBgn0002521/jaspar-PF0103.1	YY1 regulates via flyfactorsurvey-pho_SANGER_10_FBgn0002521/transfac_pro-M02044/elemento-AAAATGGCG/flyfactorsurvey-phol_SANGER_5_FBgn0035997/homer-M00211/flyfactorsurvey-phol_SOLEXA_5_FBgn0035997/flyfactorsurvey-pho_SOLEXA_5_FBgn0002521/jaspar-PF0103.1 EP300	EP300
hg19	regulates via flyfactorsurvey-pho_SANGER_10_FBgn0002521/transfac_pro-M02044/elemento-AAAATGGCG/flyfactorsurvey-phol_SANGER_5_FBgn0035997/homer-M00211/flyfactorsurvey-phol_SOLEXA_5_FBgn0035997/flyfactorsurvey-pho_SOLEXA_5_FBgn0002521/jaspar-PF0103.1	flyfactorsurvey-pho_SANGER_10_FBgn0002521|transfac_pro-M02044|elemento-AAAATGGCG|flyfactorsurvey-phol_SANGER_5_FBgn0035997|homer-M00211|flyfactorsurvey-phol_SOLEXA_5_FBgn0035997|flyfactorsurvey-pho_SOLEXA_5_FBgn0002521|jaspar-PF0103.1	YY1 regulates via flyfactorsurvey-pho_SANGER_10_FBgn0002521/transfac_pro-M02044/elemento-AAAATGGCG/flyfactorsurvey-phol_SANGER_5_FBgn0035997/homer-M00211/flyfactorsurvey-phol_SOLEXA_5_FBgn0035997/flyfactorsurvey-pho_SOLEXA_5_FBgn0002521/jaspar-PF0103.1 SEMA4C	59	YY1	Predicted	regulates via flyfactorsurvey-pho_SANGER_10_FBgn0002521/transfac_pro-M02044/elemento-AAAATGGCG/flyfactorsurvey-phol_SANGER_5_FBgn0035997/homer-M00211/flyfactorsurvey-phol_SOLEXA_5_FBgn0035997/flyfactorsurvey-pho_SOLEXA_5_FBgn0002521/jaspar-PF0103.1	YY1 regulates via flyfactorsurvey-pho_SANGER_10_FBgn0002521/transfac_pro-M02044/elemento-AAAATGGCG/flyfactorsurvey-phol_SANGER_5_FBgn0035997/homer-M00211/flyfactorsurvey-phol_SOLEXA_5_FBgn0035997/flyfactorsurvey-pho_SOLEXA_5_FBgn0002521/jaspar-PF0103.1 SEMA4C	SEMA4C
hg19	regulates via flyfactorsurvey-pho_SANGER_10_FBgn0002521/transfac_pro-M02044/elemento-AAAATGGCG/flyfactorsurvey-phol_SANGER_5_FBgn0035997/homer-M00211/flyfactorsurvey-phol_SOLEXA_5_FBgn0035997/flyfactorsurvey-pho_SOLEXA_5_FBgn0002521/jaspar-PF0103.1	flyfactorsurvey-pho_SANGER_10_FBgn0002521|transfac_pro-M02044|elemento-AAAATGGCG|flyfactorsurvey-phol_SANGER_5_FBgn0035997|homer-M00211|flyfactorsurvey-phol_SOLEXA_5_FBgn0035997|flyfactorsurvey-pho_SOLEXA_5_FBgn0002521|jaspar-PF0103.1	YY1 regulates via flyfactorsurvey-pho_SANGER_10_FBgn0002521/transfac_pro-M02044/elemento-AAAATGGCG/flyfactorsurvey-phol_SANGER_5_FBgn0035997/homer-M00211/flyfactorsurvey-phol_SOLEXA_5_FBgn0035997/flyfactorsurvey-pho_SOLEXA_5_FBgn0002521/jaspar-PF0103.1 GNB2L1	59	YY1	Predicted	regulates via flyfactorsurvey-pho_SANGER_10_FBgn0002521/transfac_pro-M02044/elemento-AAAATGGCG/flyfactorsurvey-phol_SANGER_5_FBgn0035997/homer-M00211/flyfactorsurvey-phol_SOLEXA_5_FBgn0035997/flyfactorsurvey-pho_SOLEXA_5_FBgn0002521/jaspar-PF0103.1	YY1 regulates via flyfactorsurvey-pho_SANGER_10_FBgn0002521/transfac_pro-M02044/elemento-AAAATGGCG/flyfactorsurvey-phol_SANGER_5_FBgn0035997/homer-M00211/flyfactorsurvey-phol_SOLEXA_5_FBgn0035997/flyfactorsurvey-pho_SOLEXA_5_FBgn0002521/jaspar-PF0103.1 GNB2L1	GNB2L1
hg19	regulates via flyfactorsurvey-pho_SANGER_10_FBgn0002521/transfac_pro-M02044/elemento-AAAATGGCG/flyfactorsurvey-phol_SANGER_5_FBgn0035997/homer-M00211/flyfactorsurvey-phol_SOLEXA_5_FBgn0035997/flyfactorsurvey-pho_SOLEXA_5_FBgn0002521/jaspar-PF0103.1	flyfactorsurvey-pho_SANGER_10_FBgn0002521|transfac_pro-M02044|elemento-AAAATGGCG|flyfactorsurvey-phol_SANGER_5_FBgn0035997|homer-M00211|flyfactorsurvey-phol_SOLEXA_5_FBgn0035997|flyfactorsurvey-pho_SOLEXA_5_FBgn0002521|jaspar-PF0103.1	YY1 regulates via flyfactorsurvey-pho_SANGER_10_FBgn0002521/transfac_pro-M02044/elemento-AAAATGGCG/flyfactorsurvey-phol_SANGER_5_FBgn0035997/homer-M00211/flyfactorsurvey-phol_SOLEXA_5_FBgn0035997/flyfactorsurvey-pho_SOLEXA_5_FBgn0002521/jaspar-PF0103.1 AKAP8L	59	YY1	Predicted	regulates via flyfactorsurvey-pho_SANGER_10_FBgn0002521/transfac_pro-M02044/elemento-AAAATGGCG/flyfactorsurvey-phol_SANGER_5_FBgn0035997/homer-M00211/flyfactorsurvey-phol_SOLEXA_5_FBgn0035997/flyfactorsurvey-pho_SOLEXA_5_FBgn0002521/jaspar-PF0103.1	YY1 regulates via flyfactorsurvey-pho_SANGER_10_FBgn0002521/transfac_pro-M02044/elemento-AAAATGGCG/flyfactorsurvey-phol_SANGER_5_FBgn0035997/homer-M00211/flyfactorsurvey-phol_SOLEXA_5_FBgn0035997/flyfactorsurvey-pho_SOLEXA_5_FBgn0002521/jaspar-PF0103.1 AKAP8L	AKAP8L
hg19	regulates via flyfactorsurvey-pho_SANGER_10_FBgn0002521/transfac_pro-M02044/elemento-AAAATGGCG/flyfactorsurvey-phol_SANGER_5_FBgn0035997/homer-M00211/flyfactorsurvey-phol_SOLEXA_5_FBgn0035997/flyfactorsurvey-pho_SOLEXA_5_FBgn0002521/jaspar-PF0103.1	flyfactorsurvey-pho_SANGER_10_FBgn0002521|transfac_pro-M02044|elemento-AAAATGGCG|flyfactorsurvey-phol_SANGER_5_FBgn0035997|homer-M00211|flyfactorsurvey-phol_SOLEXA_5_FBgn0035997|flyfactorsurvey-pho_SOLEXA_5_FBgn0002521|jaspar-PF0103.1	YY1 regulates via flyfactorsurvey-pho_SANGER_10_FBgn0002521/transfac_pro-M02044/elemento-AAAATGGCG/flyfactorsurvey-phol_SANGER_5_FBgn0035997/homer-M00211/flyfactorsurvey-phol_SOLEXA_5_FBgn0035997/flyfactorsurvey-pho_SOLEXA_5_FBgn0002521/jaspar-PF0103.1 RBM39	57	YY1	Predicted	regulates via flyfactorsurvey-pho_SANGER_10_FBgn0002521/transfac_pro-M02044/elemento-AAAATGGCG/flyfactorsurvey-phol_SANGER_5_FBgn0035997/homer-M00211/flyfactorsurvey-phol_SOLEXA_5_FBgn0035997/flyfactorsurvey-pho_SOLEXA_5_FBgn0002521/jaspar-PF0103.1	YY1 regulates via flyfactorsurvey-pho_SANGER_10_FBgn0002521/transfac_pro-M02044/elemento-AAAATGGCG/flyfactorsurvey-phol_SANGER_5_FBgn0035997/homer-M00211/flyfactorsurvey-phol_SOLEXA_5_FBgn0035997/flyfactorsurvey-pho_SOLEXA_5_FBgn0002521/jaspar-PF0103.1 RBM39	RBM39
hg19	regulates via flyfactorsurvey-pho_SANGER_10_FBgn0002521/transfac_pro-M02044/elemento-AAAATGGCG/flyfactorsurvey-phol_SANGER_5_FBgn0035997/homer-M00211/flyfactorsurvey-phol_SOLEXA_5_FBgn0035997/flyfactorsurvey-pho_SOLEXA_5_FBgn0002521/jaspar-PF0103.1	flyfactorsurvey-pho_SANGER_10_FBgn0002521|transfac_pro-M02044|elemento-AAAATGGCG|flyfactorsurvey-phol_SANGER_5_FBgn0035997|homer-M00211|flyfactorsurvey-phol_SOLEXA_5_FBgn0035997|flyfactorsurvey-pho_SOLEXA_5_FBgn0002521|jaspar-PF0103.1	YY1 regulates via flyfactorsurvey-pho_SANGER_10_FBgn0002521/transfac_pro-M02044/elemento-AAAATGGCG/flyfactorsurvey-phol_SANGER_5_FBgn0035997/homer-M00211/flyfactorsurvey-phol_SOLEXA_5_FBgn0035997/flyfactorsurvey-pho_SOLEXA_5_FBgn0002521/jaspar-PF0103.1 UBL3	55	YY1	Predicted	regulates via flyfactorsurvey-pho_SANGER_10_FBgn0002521/transfac_pro-M02044/elemento-AAAATGGCG/flyfactorsurvey-phol_SANGER_5_FBgn0035997/homer-M00211/flyfactorsurvey-phol_SOLEXA_5_FBgn0035997/flyfactorsurvey-pho_SOLEXA_5_FBgn0002521/jaspar-PF0103.1	YY1 regulates via flyfactorsurvey-pho_SANGER_10_FBgn0002521/transfac_pro-M02044/elemento-AAAATGGCG/flyfactorsurvey-phol_SANGER_5_FBgn0035997/homer-M00211/flyfactorsurvey-phol_SOLEXA_5_FBgn0035997/flyfactorsurvey-pho_SOLEXA_5_FBgn0002521/jaspar-PF0103.1 UBL3	UBL3
hg19	regulates via flyfactorsurvey-pho_SANGER_10_FBgn0002521/transfac_pro-M02044/elemento-AAAATGGCG/flyfactorsurvey-phol_SANGER_5_FBgn0035997/homer-M00211/flyfactorsurvey-phol_SOLEXA_5_FBgn0035997/flyfactorsurvey-pho_SOLEXA_5_FBgn0002521/jaspar-PF0103.1	flyfactorsurvey-pho_SANGER_10_FBgn0002521|transfac_pro-M02044|elemento-AAAATGGCG|flyfactorsurvey-phol_SANGER_5_FBgn0035997|homer-M00211|flyfactorsurvey-phol_SOLEXA_5_FBgn0035997|flyfactorsurvey-pho_SOLEXA_5_FBgn0002521|jaspar-PF0103.1	YY1 regulates via flyfactorsurvey-pho_SANGER_10_FBgn0002521/transfac_pro-M02044/elemento-AAAATGGCG/flyfactorsurvey-phol_SANGER_5_FBgn0035997/homer-M00211/flyfactorsurvey-phol_SOLEXA_5_FBgn0035997/flyfactorsurvey-pho_SOLEXA_5_FBgn0002521/jaspar-PF0103.1 CDKN1B	55	YY1	Predicted	regulates via flyfactorsurvey-pho_SANGER_10_FBgn0002521/transfac_pro-M02044/elemento-AAAATGGCG/flyfactorsurvey-phol_SANGER_5_FBgn0035997/homer-M00211/flyfactorsurvey-phol_SOLEXA_5_FBgn0035997/flyfactorsurvey-pho_SOLEXA_5_FBgn0002521/jaspar-PF0103.1	YY1 regulates via flyfactorsurvey-pho_SANGER_10_FBgn0002521/transfac_pro-M02044/elemento-AAAATGGCG/flyfactorsurvey-phol_SANGER_5_FBgn0035997/homer-M00211/flyfactorsurvey-phol_SOLEXA_5_FBgn0035997/flyfactorsurvey-pho_SOLEXA_5_FBgn0002521/jaspar-PF0103.1 CDKN1B	CDKN1B
hg19	regulates via flyfactorsurvey-pho_SANGER_10_FBgn0002521/transfac_pro-M02044/elemento-AAAATGGCG/flyfactorsurvey-phol_SANGER_5_FBgn0035997/homer-M00211/flyfactorsurvey-phol_SOLEXA_5_FBgn0035997/flyfactorsurvey-pho_SOLEXA_5_FBgn0002521/jaspar-PF0103.1	flyfactorsurvey-pho_SANGER_10_FBgn0002521|transfac_pro-M02044|elemento-AAAATGGCG|flyfactorsurvey-phol_SANGER_5_FBgn0035997|homer-M00211|flyfactorsurvey-phol_SOLEXA_5_FBgn0035997|flyfactorsurvey-pho_SOLEXA_5_FBgn0002521|jaspar-PF0103.1	YY1 regulates via flyfactorsurvey-pho_SANGER_10_FBgn0002521/transfac_pro-M02044/elemento-AAAATGGCG/flyfactorsurvey-phol_SANGER_5_FBgn0035997/homer-M00211/flyfactorsurvey-phol_SOLEXA_5_FBgn0035997/flyfactorsurvey-pho_SOLEXA_5_FBgn0002521/jaspar-PF0103.1 SDF4	53	YY1	Predicted	regulates via flyfactorsurvey-pho_SANGER_10_FBgn0002521/transfac_pro-M02044/elemento-AAAATGGCG/flyfactorsurvey-phol_SANGER_5_FBgn0035997/homer-M00211/flyfactorsurvey-phol_SOLEXA_5_FBgn0035997/flyfactorsurvey-pho_SOLEXA_5_FBgn0002521/jaspar-PF0103.1	YY1 regulates via flyfactorsurvey-pho_SANGER_10_FBgn0002521/transfac_pro-M02044/elemento-AAAATGGCG/flyfactorsurvey-phol_SANGER_5_FBgn0035997/homer-M00211/flyfactorsurvey-phol_SOLEXA_5_FBgn0035997/flyfactorsurvey-pho_SOLEXA_5_FBgn0002521/jaspar-PF0103.1 SDF4	SDF4
hg19	regulates via flyfactorsurvey-pho_SANGER_10_FBgn0002521/transfac_pro-M02044/elemento-AAAATGGCG/flyfactorsurvey-phol_SANGER_5_FBgn0035997/homer-M00211/flyfactorsurvey-phol_SOLEXA_5_FBgn0035997/flyfactorsurvey-pho_SOLEXA_5_FBgn0002521/jaspar-PF0103.1	flyfactorsurvey-pho_SANGER_10_FBgn0002521|transfac_pro-M02044|elemento-AAAATGGCG|flyfactorsurvey-phol_SANGER_5_FBgn0035997|homer-M00211|flyfactorsurvey-phol_SOLEXA_5_FBgn0035997|flyfactorsurvey-pho_SOLEXA_5_FBgn0002521|jaspar-PF0103.1	YY1 regulates via flyfactorsurvey-pho_SANGER_10_FBgn0002521/transfac_pro-M02044/elemento-AAAATGGCG/flyfactorsurvey-phol_SANGER_5_FBgn0035997/homer-M00211/flyfactorsurvey-phol_SOLEXA_5_FBgn0035997/flyfactorsurvey-pho_SOLEXA_5_FBgn0002521/jaspar-PF0103.1 HNRNPA3	53	YY1	Predicted	regulates via flyfactorsurvey-pho_SANGER_10_FBgn0002521/transfac_pro-M02044/elemento-AAAATGGCG/flyfactorsurvey-phol_SANGER_5_FBgn0035997/homer-M00211/flyfactorsurvey-phol_SOLEXA_5_FBgn0035997/flyfactorsurvey-pho_SOLEXA_5_FBgn0002521/jaspar-PF0103.1	YY1 regulates via flyfactorsurvey-pho_SANGER_10_FBgn0002521/transfac_pro-M02044/elemento-AAAATGGCG/flyfactorsurvey-phol_SANGER_5_FBgn0035997/homer-M00211/flyfactorsurvey-phol_SOLEXA_5_FBgn0035997/flyfactorsurvey-pho_SOLEXA_5_FBgn0002521/jaspar-PF0103.1 HNRNPA3	HNRNPA3
hg19	regulates via flyfactorsurvey-pho_SANGER_10_FBgn0002521/transfac_pro-M02044/elemento-AAAATGGCG/flyfactorsurvey-phol_SANGER_5_FBgn0035997/homer-M00211/flyfactorsurvey-phol_SOLEXA_5_FBgn0035997/flyfactorsurvey-pho_SOLEXA_5_FBgn0002521/jaspar-PF0103.1	flyfactorsurvey-pho_SANGER_10_FBgn0002521|transfac_pro-M02044|elemento-AAAATGGCG|flyfactorsurvey-phol_SANGER_5_FBgn0035997|homer-M00211|flyfactorsurvey-phol_SOLEXA_5_FBgn0035997|flyfactorsurvey-pho_SOLEXA_5_FBgn0002521|jaspar-PF0103.1	YY1 regulates via flyfactorsurvey-pho_SANGER_10_FBgn0002521/transfac_pro-M02044/elemento-AAAATGGCG/flyfactorsurvey-phol_SANGER_5_FBgn0035997/homer-M00211/flyfactorsurvey-phol_SOLEXA_5_FBgn0035997/flyfactorsurvey-pho_SOLEXA_5_FBgn0002521/jaspar-PF0103.1 FAM193B	53	YY1	Predicted	regulates via flyfactorsurvey-pho_SANGER_10_FBgn0002521/transfac_pro-M02044/elemento-AAAATGGCG/flyfactorsurvey-phol_SANGER_5_FBgn0035997/homer-M00211/flyfactorsurvey-phol_SOLEXA_5_FBgn0035997/flyfactorsurvey-pho_SOLEXA_5_FBgn0002521/jaspar-PF0103.1	YY1 regulates via flyfactorsurvey-pho_SANGER_10_FBgn0002521/transfac_pro-M02044/elemento-AAAATGGCG/flyfactorsurvey-phol_SANGER_5_FBgn0035997/homer-M00211/flyfactorsurvey-phol_SOLEXA_5_FBgn0035997/flyfactorsurvey-pho_SOLEXA_5_FBgn0002521/jaspar-PF0103.1 FAM193B	FAM193B
hg19	regulates via flyfactorsurvey-pho_SANGER_10_FBgn0002521/transfac_pro-M02044/elemento-AAAATGGCG/flyfactorsurvey-phol_SANGER_5_FBgn0035997/homer-M00211/flyfactorsurvey-phol_SOLEXA_5_FBgn0035997/flyfactorsurvey-pho_SOLEXA_5_FBgn0002521/jaspar-PF0103.1	flyfactorsurvey-pho_SANGER_10_FBgn0002521|transfac_pro-M02044|elemento-AAAATGGCG|flyfactorsurvey-phol_SANGER_5_FBgn0035997|homer-M00211|flyfactorsurvey-phol_SOLEXA_5_FBgn0035997|flyfactorsurvey-pho_SOLEXA_5_FBgn0002521|jaspar-PF0103.1	YY1 regulates via flyfactorsurvey-pho_SANGER_10_FBgn0002521/transfac_pro-M02044/elemento-AAAATGGCG/flyfactorsurvey-phol_SANGER_5_FBgn0035997/homer-M00211/flyfactorsurvey-phol_SOLEXA_5_FBgn0035997/flyfactorsurvey-pho_SOLEXA_5_FBgn0002521/jaspar-PF0103.1 ATF4	53	YY1	Predicted	regulates via flyfactorsurvey-pho_SANGER_10_FBgn0002521/transfac_pro-M02044/elemento-AAAATGGCG/flyfactorsurvey-phol_SANGER_5_FBgn0035997/homer-M00211/flyfactorsurvey-phol_SOLEXA_5_FBgn0035997/flyfactorsurvey-pho_SOLEXA_5_FBgn0002521/jaspar-PF0103.1	YY1 regulates via flyfactorsurvey-pho_SANGER_10_FBgn0002521/transfac_pro-M02044/elemento-AAAATGGCG/flyfactorsurvey-phol_SANGER_5_FBgn0035997/homer-M00211/flyfactorsurvey-phol_SOLEXA_5_FBgn0035997/flyfactorsurvey-pho_SOLEXA_5_FBgn0002521/jaspar-PF0103.1 ATF4	ATF4
hg19	regulates via flyfactorsurvey-pho_SANGER_10_FBgn0002521/transfac_pro-M02044/elemento-AAAATGGCG/flyfactorsurvey-phol_SANGER_5_FBgn0035997/homer-M00211/flyfactorsurvey-phol_SOLEXA_5_FBgn0035997/flyfactorsurvey-pho_SOLEXA_5_FBgn0002521/jaspar-PF0103.1	flyfactorsurvey-pho_SANGER_10_FBgn0002521|transfac_pro-M02044|elemento-AAAATGGCG|flyfactorsurvey-phol_SANGER_5_FBgn0035997|homer-M00211|flyfactorsurvey-phol_SOLEXA_5_FBgn0035997|flyfactorsurvey-pho_SOLEXA_5_FBgn0002521|jaspar-PF0103.1	YY1 regulates via flyfactorsurvey-pho_SANGER_10_FBgn0002521/transfac_pro-M02044/elemento-AAAATGGCG/flyfactorsurvey-phol_SANGER_5_FBgn0035997/homer-M00211/flyfactorsurvey-phol_SOLEXA_5_FBgn0035997/flyfactorsurvey-pho_SOLEXA_5_FBgn0002521/jaspar-PF0103.1 ARID1A	53	YY1	Predicted	regulates via flyfactorsurvey-pho_SANGER_10_FBgn0002521/transfac_pro-M02044/elemento-AAAATGGCG/flyfactorsurvey-phol_SANGER_5_FBgn0035997/homer-M00211/flyfactorsurvey-phol_SOLEXA_5_FBgn0035997/flyfactorsurvey-pho_SOLEXA_5_FBgn0002521/jaspar-PF0103.1	YY1 regulates via flyfactorsurvey-pho_SANGER_10_FBgn0002521/transfac_pro-M02044/elemento-AAAATGGCG/flyfactorsurvey-phol_SANGER_5_FBgn0035997/homer-M00211/flyfactorsurvey-phol_SOLEXA_5_FBgn0035997/flyfactorsurvey-pho_SOLEXA_5_FBgn0002521/jaspar-PF0103.1 ARID1A	ARID1A
hg19	regulates via flyfactorsurvey-pho_SANGER_10_FBgn0002521/transfac_pro-M02044/elemento-AAAATGGCG/flyfactorsurvey-phol_SANGER_5_FBgn0035997/homer-M00211/flyfactorsurvey-phol_SOLEXA_5_FBgn0035997/flyfactorsurvey-pho_SOLEXA_5_FBgn0002521/jaspar-PF0103.1	flyfactorsurvey-pho_SANGER_10_FBgn0002521|transfac_pro-M02044|elemento-AAAATGGCG|flyfactorsurvey-phol_SANGER_5_FBgn0035997|homer-M00211|flyfactorsurvey-phol_SOLEXA_5_FBgn0035997|flyfactorsurvey-pho_SOLEXA_5_FBgn0002521|jaspar-PF0103.1	YY1 regulates via flyfactorsurvey-pho_SANGER_10_FBgn0002521/transfac_pro-M02044/elemento-AAAATGGCG/flyfactorsurvey-phol_SANGER_5_FBgn0035997/homer-M00211/flyfactorsurvey-phol_SOLEXA_5_FBgn0035997/flyfactorsurvey-pho_SOLEXA_5_FBgn0002521/jaspar-PF0103.1 EIF5	52	YY1	Predicted	regulates via flyfactorsurvey-pho_SANGER_10_FBgn0002521/transfac_pro-M02044/elemento-AAAATGGCG/flyfactorsurvey-phol_SANGER_5_FBgn0035997/homer-M00211/flyfactorsurvey-phol_SOLEXA_5_FBgn0035997/flyfactorsurvey-pho_SOLEXA_5_FBgn0002521/jaspar-PF0103.1	YY1 regulates via flyfactorsurvey-pho_SANGER_10_FBgn0002521/transfac_pro-M02044/elemento-AAAATGGCG/flyfactorsurvey-phol_SANGER_5_FBgn0035997/homer-M00211/flyfactorsurvey-phol_SOLEXA_5_FBgn0035997/flyfactorsurvey-pho_SOLEXA_5_FBgn0002521/jaspar-PF0103.1 EIF5	EIF5
hg19	regulates via flyfactorsurvey-pho_SANGER_10_FBgn0002521/transfac_pro-M02044/elemento-AAAATGGCG/flyfactorsurvey-phol_SANGER_5_FBgn0035997/homer-M00211/flyfactorsurvey-phol_SOLEXA_5_FBgn0035997/flyfactorsurvey-pho_SOLEXA_5_FBgn0002521/jaspar-PF0103.1	flyfactorsurvey-pho_SANGER_10_FBgn0002521|transfac_pro-M02044|elemento-AAAATGGCG|flyfactorsurvey-phol_SANGER_5_FBgn0035997|homer-M00211|flyfactorsurvey-phol_SOLEXA_5_FBgn0035997|flyfactorsurvey-pho_SOLEXA_5_FBgn0002521|jaspar-PF0103.1	YY1 regulates via flyfactorsurvey-pho_SANGER_10_FBgn0002521/transfac_pro-M02044/elemento-AAAATGGCG/flyfactorsurvey-phol_SANGER_5_FBgn0035997/homer-M00211/flyfactorsurvey-phol_SOLEXA_5_FBgn0035997/flyfactorsurvey-pho_SOLEXA_5_FBgn0002521/jaspar-PF0103.1 CHD3	52	YY1	Predicted	regulates via flyfactorsurvey-pho_SANGER_10_FBgn0002521/transfac_pro-M02044/elemento-AAAATGGCG/flyfactorsurvey-phol_SANGER_5_FBgn0035997/homer-M00211/flyfactorsurvey-phol_SOLEXA_5_FBgn0035997/flyfactorsurvey-pho_SOLEXA_5_FBgn0002521/jaspar-PF0103.1	YY1 regulates via flyfactorsurvey-pho_SANGER_10_FBgn0002521/transfac_pro-M02044/elemento-AAAATGGCG/flyfactorsurvey-phol_SANGER_5_FBgn0035997/homer-M00211/flyfactorsurvey-phol_SOLEXA_5_FBgn0035997/flyfactorsurvey-pho_SOLEXA_5_FBgn0002521/jaspar-PF0103.1 CHD3	CHD3
hg19	regulates via flyfactorsurvey-pho_SANGER_10_FBgn0002521/transfac_pro-M02044/elemento-AAAATGGCG/flyfactorsurvey-phol_SANGER_5_FBgn0035997/homer-M00211/flyfactorsurvey-phol_SOLEXA_5_FBgn0035997/flyfactorsurvey-pho_SOLEXA_5_FBgn0002521/jaspar-PF0103.1	flyfactorsurvey-pho_SANGER_10_FBgn0002521|transfac_pro-M02044|elemento-AAAATGGCG|flyfactorsurvey-phol_SANGER_5_FBgn0035997|homer-M00211|flyfactorsurvey-phol_SOLEXA_5_FBgn0035997|flyfactorsurvey-pho_SOLEXA_5_FBgn0002521|jaspar-PF0103.1	YY1 regulates via flyfactorsurvey-pho_SANGER_10_FBgn0002521/transfac_pro-M02044/elemento-AAAATGGCG/flyfactorsurvey-phol_SANGER_5_FBgn0035997/homer-M00211/flyfactorsurvey-phol_SOLEXA_5_FBgn0035997/flyfactorsurvey-pho_SOLEXA_5_FBgn0002521/jaspar-PF0103.1 PTMA	51	YY1	Predicted	regulates via flyfactorsurvey-pho_SANGER_10_FBgn0002521/transfac_pro-M02044/elemento-AAAATGGCG/flyfactorsurvey-phol_SANGER_5_FBgn0035997/homer-M00211/flyfactorsurvey-phol_SOLEXA_5_FBgn0035997/flyfactorsurvey-pho_SOLEXA_5_FBgn0002521/jaspar-PF0103.1	YY1 regulates via flyfactorsurvey-pho_SANGER_10_FBgn0002521/transfac_pro-M02044/elemento-AAAATGGCG/flyfactorsurvey-phol_SANGER_5_FBgn0035997/homer-M00211/flyfactorsurvey-phol_SOLEXA_5_FBgn0035997/flyfactorsurvey-pho_SOLEXA_5_FBgn0002521/jaspar-PF0103.1 PTMA	PTMA
hg19	regulates via flyfactorsurvey-pho_SANGER_10_FBgn0002521/transfac_pro-M02044/elemento-AAAATGGCG/flyfactorsurvey-phol_SANGER_5_FBgn0035997/homer-M00211/flyfactorsurvey-phol_SOLEXA_5_FBgn0035997/flyfactorsurvey-pho_SOLEXA_5_FBgn0002521/jaspar-PF0103.1	flyfactorsurvey-pho_SANGER_10_FBgn0002521|transfac_pro-M02044|elemento-AAAATGGCG|flyfactorsurvey-phol_SANGER_5_FBgn0035997|homer-M00211|flyfactorsurvey-phol_SOLEXA_5_FBgn0035997|flyfactorsurvey-pho_SOLEXA_5_FBgn0002521|jaspar-PF0103.1	YY1 regulates via flyfactorsurvey-pho_SANGER_10_FBgn0002521/transfac_pro-M02044/elemento-AAAATGGCG/flyfactorsurvey-phol_SANGER_5_FBgn0035997/homer-M00211/flyfactorsurvey-phol_SOLEXA_5_FBgn0035997/flyfactorsurvey-pho_SOLEXA_5_FBgn0002521/jaspar-PF0103.1 PPP2R4	51	YY1	Predicted	regulates via flyfactorsurvey-pho_SANGER_10_FBgn0002521/transfac_pro-M02044/elemento-AAAATGGCG/flyfactorsurvey-phol_SANGER_5_FBgn0035997/homer-M00211/flyfactorsurvey-phol_SOLEXA_5_FBgn0035997/flyfactorsurvey-pho_SOLEXA_5_FBgn0002521/jaspar-PF0103.1	YY1 regulates via flyfactorsurvey-pho_SANGER_10_FBgn0002521/transfac_pro-M02044/elemento-AAAATGGCG/flyfactorsurvey-phol_SANGER_5_FBgn0035997/homer-M00211/flyfactorsurvey-phol_SOLEXA_5_FBgn0035997/flyfactorsurvey-pho_SOLEXA_5_FBgn0002521/jaspar-PF0103.1 PPP2R4	PPP2R4
hg19	regulates via flyfactorsurvey-pho_SANGER_10_FBgn0002521/transfac_pro-M02044/elemento-AAAATGGCG/flyfactorsurvey-phol_SANGER_5_FBgn0035997/homer-M00211/flyfactorsurvey-phol_SOLEXA_5_FBgn0035997/flyfactorsurvey-pho_SOLEXA_5_FBgn0002521/jaspar-PF0103.1	flyfactorsurvey-pho_SANGER_10_FBgn0002521|transfac_pro-M02044|elemento-AAAATGGCG|flyfactorsurvey-phol_SANGER_5_FBgn0035997|homer-M00211|flyfactorsurvey-phol_SOLEXA_5_FBgn0035997|flyfactorsurvey-pho_SOLEXA_5_FBgn0002521|jaspar-PF0103.1	YY1 regulates via flyfactorsurvey-pho_SANGER_10_FBgn0002521/transfac_pro-M02044/elemento-AAAATGGCG/flyfactorsurvey-phol_SANGER_5_FBgn0035997/homer-M00211/flyfactorsurvey-phol_SOLEXA_5_FBgn0035997/flyfactorsurvey-pho_SOLEXA_5_FBgn0002521/jaspar-PF0103.1 CRKL	51	YY1	Predicted	regulates via flyfactorsurvey-pho_SANGER_10_FBgn0002521/transfac_pro-M02044/elemento-AAAATGGCG/flyfactorsurvey-phol_SANGER_5_FBgn0035997/homer-M00211/flyfactorsurvey-phol_SOLEXA_5_FBgn0035997/flyfactorsurvey-pho_SOLEXA_5_FBgn0002521/jaspar-PF0103.1	YY1 regulates via flyfactorsurvey-pho_SANGER_10_FBgn0002521/transfac_pro-M02044/elemento-AAAATGGCG/flyfactorsurvey-phol_SANGER_5_FBgn0035997/homer-M00211/flyfactorsurvey-phol_SOLEXA_5_FBgn0035997/flyfactorsurvey-pho_SOLEXA_5_FBgn0002521/jaspar-PF0103.1 CRKL	CRKL
hg19	regulates via flyfactorsurvey-pho_SANGER_10_FBgn0002521/transfac_pro-M02044/elemento-AAAATGGCG/flyfactorsurvey-phol_SANGER_5_FBgn0035997/homer-M00211/flyfactorsurvey-phol_SOLEXA_5_FBgn0035997/flyfactorsurvey-pho_SOLEXA_5_FBgn0002521/jaspar-PF0103.1	flyfactorsurvey-pho_SANGER_10_FBgn0002521|transfac_pro-M02044|elemento-AAAATGGCG|flyfactorsurvey-phol_SANGER_5_FBgn0035997|homer-M00211|flyfactorsurvey-phol_SOLEXA_5_FBgn0035997|flyfactorsurvey-pho_SOLEXA_5_FBgn0002521|jaspar-PF0103.1	YY1 regulates via flyfactorsurvey-pho_SANGER_10_FBgn0002521/transfac_pro-M02044/elemento-AAAATGGCG/flyfactorsurvey-phol_SANGER_5_FBgn0035997/homer-M00211/flyfactorsurvey-phol_SOLEXA_5_FBgn0035997/flyfactorsurvey-pho_SOLEXA_5_FBgn0002521/jaspar-PF0103.1 PAFAH1B1	48	YY1	Predicted	regulates via flyfactorsurvey-pho_SANGER_10_FBgn0002521/transfac_pro-M02044/elemento-AAAATGGCG/flyfactorsurvey-phol_SANGER_5_FBgn0035997/homer-M00211/flyfactorsurvey-phol_SOLEXA_5_FBgn0035997/flyfactorsurvey-pho_SOLEXA_5_FBgn0002521/jaspar-PF0103.1	YY1 regulates via flyfactorsurvey-pho_SANGER_10_FBgn0002521/transfac_pro-M02044/elemento-AAAATGGCG/flyfactorsurvey-phol_SANGER_5_FBgn0035997/homer-M00211/flyfactorsurvey-phol_SOLEXA_5_FBgn0035997/flyfactorsurvey-pho_SOLEXA_5_FBgn0002521/jaspar-PF0103.1 PAFAH1B1	PAFAH1B1
hg19	regulates via flyfactorsurvey-pho_SANGER_10_FBgn0002521/transfac_pro-M02044/elemento-AAAATGGCG/flyfactorsurvey-phol_SANGER_5_FBgn0035997/homer-M00211/flyfactorsurvey-phol_SOLEXA_5_FBgn0035997/flyfactorsurvey-pho_SOLEXA_5_FBgn0002521/jaspar-PF0103.1	flyfactorsurvey-pho_SANGER_10_FBgn0002521|transfac_pro-M02044|elemento-AAAATGGCG|flyfactorsurvey-phol_SANGER_5_FBgn0035997|homer-M00211|flyfactorsurvey-phol_SOLEXA_5_FBgn0035997|flyfactorsurvey-pho_SOLEXA_5_FBgn0002521|jaspar-PF0103.1	YY1 regulates via flyfactorsurvey-pho_SANGER_10_FBgn0002521/transfac_pro-M02044/elemento-AAAATGGCG/flyfactorsurvey-phol_SANGER_5_FBgn0035997/homer-M00211/flyfactorsurvey-phol_SOLEXA_5_FBgn0035997/flyfactorsurvey-pho_SOLEXA_5_FBgn0002521/jaspar-PF0103.1 NFYA	48	YY1	Predicted	regulates via flyfactorsurvey-pho_SANGER_10_FBgn0002521/transfac_pro-M02044/elemento-AAAATGGCG/flyfactorsurvey-phol_SANGER_5_FBgn0035997/homer-M00211/flyfactorsurvey-phol_SOLEXA_5_FBgn0035997/flyfactorsurvey-pho_SOLEXA_5_FBgn0002521/jaspar-PF0103.1	YY1 regulates via flyfactorsurvey-pho_SANGER_10_FBgn0002521/transfac_pro-M02044/elemento-AAAATGGCG/flyfactorsurvey-phol_SANGER_5_FBgn0035997/homer-M00211/flyfactorsurvey-phol_SOLEXA_5_FBgn0035997/flyfactorsurvey-pho_SOLEXA_5_FBgn0002521/jaspar-PF0103.1 NFYA	NFYA
hg19	regulates via flyfactorsurvey-pho_SANGER_10_FBgn0002521/transfac_pro-M02044/elemento-AAAATGGCG/flyfactorsurvey-phol_SANGER_5_FBgn0035997/homer-M00211/flyfactorsurvey-phol_SOLEXA_5_FBgn0035997/flyfactorsurvey-pho_SOLEXA_5_FBgn0002521/jaspar-PF0103.1	flyfactorsurvey-pho_SANGER_10_FBgn0002521|transfac_pro-M02044|elemento-AAAATGGCG|flyfactorsurvey-phol_SANGER_5_FBgn0035997|homer-M00211|flyfactorsurvey-phol_SOLEXA_5_FBgn0035997|flyfactorsurvey-pho_SOLEXA_5_FBgn0002521|jaspar-PF0103.1	YY1 regulates via flyfactorsurvey-pho_SANGER_10_FBgn0002521/transfac_pro-M02044/elemento-AAAATGGCG/flyfactorsurvey-phol_SANGER_5_FBgn0035997/homer-M00211/flyfactorsurvey-phol_SOLEXA_5_FBgn0035997/flyfactorsurvey-pho_SOLEXA_5_FBgn0002521/jaspar-PF0103.1 DEDD	48	YY1	Predicted	regulates via flyfactorsurvey-pho_SANGER_10_FBgn0002521/transfac_pro-M02044/elemento-AAAATGGCG/flyfactorsurvey-phol_SANGER_5_FBgn0035997/homer-M00211/flyfactorsurvey-phol_SOLEXA_5_FBgn0035997/flyfactorsurvey-pho_SOLEXA_5_FBgn0002521/jaspar-PF0103.1	YY1 regulates via flyfactorsurvey-pho_SANGER_10_FBgn0002521/transfac_pro-M02044/elemento-AAAATGGCG/flyfactorsurvey-phol_SANGER_5_FBgn0035997/homer-M00211/flyfactorsurvey-phol_SOLEXA_5_FBgn0035997/flyfactorsurvey-pho_SOLEXA_5_FBgn0002521/jaspar-PF0103.1 DEDD	DEDD
hg19	regulates via flyfactorsurvey-pho_SANGER_10_FBgn0002521/transfac_pro-M02044/elemento-AAAATGGCG/flyfactorsurvey-phol_SANGER_5_FBgn0035997/homer-M00211/flyfactorsurvey-phol_SOLEXA_5_FBgn0035997/flyfactorsurvey-pho_SOLEXA_5_FBgn0002521/jaspar-PF0103.1	flyfactorsurvey-pho_SANGER_10_FBgn0002521|transfac_pro-M02044|elemento-AAAATGGCG|flyfactorsurvey-phol_SANGER_5_FBgn0035997|homer-M00211|flyfactorsurvey-phol_SOLEXA_5_FBgn0035997|flyfactorsurvey-pho_SOLEXA_5_FBgn0002521|jaspar-PF0103.1	YY1 regulates via flyfactorsurvey-pho_SANGER_10_FBgn0002521/transfac_pro-M02044/elemento-AAAATGGCG/flyfactorsurvey-phol_SANGER_5_FBgn0035997/homer-M00211/flyfactorsurvey-phol_SOLEXA_5_FBgn0035997/flyfactorsurvey-pho_SOLEXA_5_FBgn0002521/jaspar-PF0103.1 SAFB	47	YY1	Predicted	regulates via flyfactorsurvey-pho_SANGER_10_FBgn0002521/transfac_pro-M02044/elemento-AAAATGGCG/flyfactorsurvey-phol_SANGER_5_FBgn0035997/homer-M00211/flyfactorsurvey-phol_SOLEXA_5_FBgn0035997/flyfactorsurvey-pho_SOLEXA_5_FBgn0002521/jaspar-PF0103.1	YY1 regulates via flyfactorsurvey-pho_SANGER_10_FBgn0002521/transfac_pro-M02044/elemento-AAAATGGCG/flyfactorsurvey-phol_SANGER_5_FBgn0035997/homer-M00211/flyfactorsurvey-phol_SOLEXA_5_FBgn0035997/flyfactorsurvey-pho_SOLEXA_5_FBgn0002521/jaspar-PF0103.1 SAFB	SAFB
hg19	regulates via flyfactorsurvey-pho_SANGER_10_FBgn0002521/transfac_pro-M02044/elemento-AAAATGGCG/flyfactorsurvey-phol_SANGER_5_FBgn0035997/homer-M00211/flyfactorsurvey-phol_SOLEXA_5_FBgn0035997/flyfactorsurvey-pho_SOLEXA_5_FBgn0002521/jaspar-PF0103.1	flyfactorsurvey-pho_SANGER_10_FBgn0002521|transfac_pro-M02044|elemento-AAAATGGCG|flyfactorsurvey-phol_SANGER_5_FBgn0035997|homer-M00211|flyfactorsurvey-phol_SOLEXA_5_FBgn0035997|flyfactorsurvey-pho_SOLEXA_5_FBgn0002521|jaspar-PF0103.1	YY1 regulates via flyfactorsurvey-pho_SANGER_10_FBgn0002521/transfac_pro-M02044/elemento-AAAATGGCG/flyfactorsurvey-phol_SANGER_5_FBgn0035997/homer-M00211/flyfactorsurvey-phol_SOLEXA_5_FBgn0035997/flyfactorsurvey-pho_SOLEXA_5_FBgn0002521/jaspar-PF0103.1 SMC3	44	YY1	Predicted	regulates via flyfactorsurvey-pho_SANGER_10_FBgn0002521/transfac_pro-M02044/elemento-AAAATGGCG/flyfactorsurvey-phol_SANGER_5_FBgn0035997/homer-M00211/flyfactorsurvey-phol_SOLEXA_5_FBgn0035997/flyfactorsurvey-pho_SOLEXA_5_FBgn0002521/jaspar-PF0103.1	YY1 regulates via flyfactorsurvey-pho_SANGER_10_FBgn0002521/transfac_pro-M02044/elemento-AAAATGGCG/flyfactorsurvey-phol_SANGER_5_FBgn0035997/homer-M00211/flyfactorsurvey-phol_SOLEXA_5_FBgn0035997/flyfactorsurvey-pho_SOLEXA_5_FBgn0002521/jaspar-PF0103.1 SMC3	SMC3
hg19	regulates via flyfactorsurvey-pho_SANGER_10_FBgn0002521/transfac_pro-M02044/elemento-AAAATGGCG/flyfactorsurvey-phol_SANGER_5_FBgn0035997/homer-M00211/flyfactorsurvey-phol_SOLEXA_5_FBgn0035997/flyfactorsurvey-pho_SOLEXA_5_FBgn0002521/jaspar-PF0103.1	flyfactorsurvey-pho_SANGER_10_FBgn0002521|transfac_pro-M02044|elemento-AAAATGGCG|flyfactorsurvey-phol_SANGER_5_FBgn0035997|homer-M00211|flyfactorsurvey-phol_SOLEXA_5_FBgn0035997|flyfactorsurvey-pho_SOLEXA_5_FBgn0002521|jaspar-PF0103.1	YY1 regulates via flyfactorsurvey-pho_SANGER_10_FBgn0002521/transfac_pro-M02044/elemento-AAAATGGCG/flyfactorsurvey-phol_SANGER_5_FBgn0035997/homer-M00211/flyfactorsurvey-phol_SOLEXA_5_FBgn0035997/flyfactorsurvey-pho_SOLEXA_5_FBgn0002521/jaspar-PF0103.1 SYNCRIP	43	YY1	Predicted	regulates via flyfactorsurvey-pho_SANGER_10_FBgn0002521/transfac_pro-M02044/elemento-AAAATGGCG/flyfactorsurvey-phol_SANGER_5_FBgn0035997/homer-M00211/flyfactorsurvey-phol_SOLEXA_5_FBgn0035997/flyfactorsurvey-pho_SOLEXA_5_FBgn0002521/jaspar-PF0103.1	YY1 regulates via flyfactorsurvey-pho_SANGER_10_FBgn0002521/transfac_pro-M02044/elemento-AAAATGGCG/flyfactorsurvey-phol_SANGER_5_FBgn0035997/homer-M00211/flyfactorsurvey-phol_SOLEXA_5_FBgn0035997/flyfactorsurvey-pho_SOLEXA_5_FBgn0002521/jaspar-PF0103.1 SYNCRIP	SYNCRIP
hg19	regulates via flyfactorsurvey-pho_SANGER_10_FBgn0002521/transfac_pro-M02044/elemento-AAAATGGCG/flyfactorsurvey-phol_SANGER_5_FBgn0035997/homer-M00211/flyfactorsurvey-phol_SOLEXA_5_FBgn0035997/flyfactorsurvey-pho_SOLEXA_5_FBgn0002521/jaspar-PF0103.1	flyfactorsurvey-pho_SANGER_10_FBgn0002521|transfac_pro-M02044|elemento-AAAATGGCG|flyfactorsurvey-phol_SANGER_5_FBgn0035997|homer-M00211|flyfactorsurvey-phol_SOLEXA_5_FBgn0035997|flyfactorsurvey-pho_SOLEXA_5_FBgn0002521|jaspar-PF0103.1	YY1 regulates via flyfactorsurvey-pho_SANGER_10_FBgn0002521/transfac_pro-M02044/elemento-AAAATGGCG/flyfactorsurvey-phol_SANGER_5_FBgn0035997/homer-M00211/flyfactorsurvey-phol_SOLEXA_5_FBgn0035997/flyfactorsurvey-pho_SOLEXA_5_FBgn0002521/jaspar-PF0103.1 ECH1	43	YY1	Predicted	regulates via flyfactorsurvey-pho_SANGER_10_FBgn0002521/transfac_pro-M02044/elemento-AAAATGGCG/flyfactorsurvey-phol_SANGER_5_FBgn0035997/homer-M00211/flyfactorsurvey-phol_SOLEXA_5_FBgn0035997/flyfactorsurvey-pho_SOLEXA_5_FBgn0002521/jaspar-PF0103.1	YY1 regulates via flyfactorsurvey-pho_SANGER_10_FBgn0002521/transfac_pro-M02044/elemento-AAAATGGCG/flyfactorsurvey-phol_SANGER_5_FBgn0035997/homer-M00211/flyfactorsurvey-phol_SOLEXA_5_FBgn0035997/flyfactorsurvey-pho_SOLEXA_5_FBgn0002521/jaspar-PF0103.1 ECH1	ECH1
hg19	regulates via flyfactorsurvey-pho_SANGER_10_FBgn0002521/transfac_pro-M02044/elemento-AAAATGGCG/flyfactorsurvey-phol_SANGER_5_FBgn0035997/homer-M00211/flyfactorsurvey-phol_SOLEXA_5_FBgn0035997/flyfactorsurvey-pho_SOLEXA_5_FBgn0002521/jaspar-PF0103.1	flyfactorsurvey-pho_SANGER_10_FBgn0002521|transfac_pro-M02044|elemento-AAAATGGCG|flyfactorsurvey-phol_SANGER_5_FBgn0035997|homer-M00211|flyfactorsurvey-phol_SOLEXA_5_FBgn0035997|flyfactorsurvey-pho_SOLEXA_5_FBgn0002521|jaspar-PF0103.1	YY1 regulates via flyfactorsurvey-pho_SANGER_10_FBgn0002521/transfac_pro-M02044/elemento-AAAATGGCG/flyfactorsurvey-phol_SANGER_5_FBgn0035997/homer-M00211/flyfactorsurvey-phol_SOLEXA_5_FBgn0035997/flyfactorsurvey-pho_SOLEXA_5_FBgn0002521/jaspar-PF0103.1 CTCF	43	YY1	Predicted	regulates via flyfactorsurvey-pho_SANGER_10_FBgn0002521/transfac_pro-M02044/elemento-AAAATGGCG/flyfactorsurvey-phol_SANGER_5_FBgn0035997/homer-M00211/flyfactorsurvey-phol_SOLEXA_5_FBgn0035997/flyfactorsurvey-pho_SOLEXA_5_FBgn0002521/jaspar-PF0103.1	YY1 regulates via flyfactorsurvey-pho_SANGER_10_FBgn0002521/transfac_pro-M02044/elemento-AAAATGGCG/flyfactorsurvey-phol_SANGER_5_FBgn0035997/homer-M00211/flyfactorsurvey-phol_SOLEXA_5_FBgn0035997/flyfactorsurvey-pho_SOLEXA_5_FBgn0002521/jaspar-PF0103.1 CTCF	CTCF
hg19	regulates via flyfactorsurvey-pho_SANGER_10_FBgn0002521/transfac_pro-M02044/elemento-AAAATGGCG/flyfactorsurvey-phol_SANGER_5_FBgn0035997/homer-M00211/flyfactorsurvey-phol_SOLEXA_5_FBgn0035997/flyfactorsurvey-pho_SOLEXA_5_FBgn0002521/jaspar-PF0103.1	flyfactorsurvey-pho_SANGER_10_FBgn0002521|transfac_pro-M02044|elemento-AAAATGGCG|flyfactorsurvey-phol_SANGER_5_FBgn0035997|homer-M00211|flyfactorsurvey-phol_SOLEXA_5_FBgn0035997|flyfactorsurvey-pho_SOLEXA_5_FBgn0002521|jaspar-PF0103.1	YY1 regulates via flyfactorsurvey-pho_SANGER_10_FBgn0002521/transfac_pro-M02044/elemento-AAAATGGCG/flyfactorsurvey-phol_SANGER_5_FBgn0035997/homer-M00211/flyfactorsurvey-phol_SOLEXA_5_FBgn0035997/flyfactorsurvey-pho_SOLEXA_5_FBgn0002521/jaspar-PF0103.1 SMEK1	42	YY1	Predicted	regulates via flyfactorsurvey-pho_SANGER_10_FBgn0002521/transfac_pro-M02044/elemento-AAAATGGCG/flyfactorsurvey-phol_SANGER_5_FBgn0035997/homer-M00211/flyfactorsurvey-phol_SOLEXA_5_FBgn0035997/flyfactorsurvey-pho_SOLEXA_5_FBgn0002521/jaspar-PF0103.1	YY1 regulates via flyfactorsurvey-pho_SANGER_10_FBgn0002521/transfac_pro-M02044/elemento-AAAATGGCG/flyfactorsurvey-phol_SANGER_5_FBgn0035997/homer-M00211/flyfactorsurvey-phol_SOLEXA_5_FBgn0035997/flyfactorsurvey-pho_SOLEXA_5_FBgn0002521/jaspar-PF0103.1 SMEK1	SMEK1
hg19	regulates via flyfactorsurvey-pho_SANGER_10_FBgn0002521/transfac_pro-M02044/elemento-AAAATGGCG/flyfactorsurvey-phol_SANGER_5_FBgn0035997/homer-M00211/flyfactorsurvey-phol_SOLEXA_5_FBgn0035997/flyfactorsurvey-pho_SOLEXA_5_FBgn0002521/jaspar-PF0103.1	flyfactorsurvey-pho_SANGER_10_FBgn0002521|transfac_pro-M02044|elemento-AAAATGGCG|flyfactorsurvey-phol_SANGER_5_FBgn0035997|homer-M00211|flyfactorsurvey-phol_SOLEXA_5_FBgn0035997|flyfactorsurvey-pho_SOLEXA_5_FBgn0002521|jaspar-PF0103.1	YY1 regulates via flyfactorsurvey-pho_SANGER_10_FBgn0002521/transfac_pro-M02044/elemento-AAAATGGCG/flyfactorsurvey-phol_SANGER_5_FBgn0035997/homer-M00211/flyfactorsurvey-phol_SOLEXA_5_FBgn0035997/flyfactorsurvey-pho_SOLEXA_5_FBgn0002521/jaspar-PF0103.1 SFPQ	42	YY1	Predicted	regulates via flyfactorsurvey-pho_SANGER_10_FBgn0002521/transfac_pro-M02044/elemento-AAAATGGCG/flyfactorsurvey-phol_SANGER_5_FBgn0035997/homer-M00211/flyfactorsurvey-phol_SOLEXA_5_FBgn0035997/flyfactorsurvey-pho_SOLEXA_5_FBgn0002521/jaspar-PF0103.1	YY1 regulates via flyfactorsurvey-pho_SANGER_10_FBgn0002521/transfac_pro-M02044/elemento-AAAATGGCG/flyfactorsurvey-phol_SANGER_5_FBgn0035997/homer-M00211/flyfactorsurvey-phol_SOLEXA_5_FBgn0035997/flyfactorsurvey-pho_SOLEXA_5_FBgn0002521/jaspar-PF0103.1 SFPQ	SFPQ
hg19	regulates via flyfactorsurvey-pho_SANGER_10_FBgn0002521/transfac_pro-M02044/elemento-AAAATGGCG/flyfactorsurvey-phol_SANGER_5_FBgn0035997/homer-M00211/flyfactorsurvey-phol_SOLEXA_5_FBgn0035997/flyfactorsurvey-pho_SOLEXA_5_FBgn0002521/jaspar-PF0103.1	flyfactorsurvey-pho_SANGER_10_FBgn0002521|transfac_pro-M02044|elemento-AAAATGGCG|flyfactorsurvey-phol_SANGER_5_FBgn0035997|homer-M00211|flyfactorsurvey-phol_SOLEXA_5_FBgn0035997|flyfactorsurvey-pho_SOLEXA_5_FBgn0002521|jaspar-PF0103.1	YY1 regulates via flyfactorsurvey-pho_SANGER_10_FBgn0002521/transfac_pro-M02044/elemento-AAAATGGCG/flyfactorsurvey-phol_SANGER_5_FBgn0035997/homer-M00211/flyfactorsurvey-phol_SOLEXA_5_FBgn0035997/flyfactorsurvey-pho_SOLEXA_5_FBgn0002521/jaspar-PF0103.1 AP1G1	41	YY1	Predicted	regulates via flyfactorsurvey-pho_SANGER_10_FBgn0002521/transfac_pro-M02044/elemento-AAAATGGCG/flyfactorsurvey-phol_SANGER_5_FBgn0035997/homer-M00211/flyfactorsurvey-phol_SOLEXA_5_FBgn0035997/flyfactorsurvey-pho_SOLEXA_5_FBgn0002521/jaspar-PF0103.1	YY1 regulates via flyfactorsurvey-pho_SANGER_10_FBgn0002521/transfac_pro-M02044/elemento-AAAATGGCG/flyfactorsurvey-phol_SANGER_5_FBgn0035997/homer-M00211/flyfactorsurvey-phol_SOLEXA_5_FBgn0035997/flyfactorsurvey-pho_SOLEXA_5_FBgn0002521/jaspar-PF0103.1 AP1G1	AP1G1
hg19	regulates via flyfactorsurvey-pho_SANGER_10_FBgn0002521/transfac_pro-M02044/elemento-AAAATGGCG/flyfactorsurvey-phol_SANGER_5_FBgn0035997/homer-M00211/flyfactorsurvey-phol_SOLEXA_5_FBgn0035997/flyfactorsurvey-pho_SOLEXA_5_FBgn0002521/jaspar-PF0103.1	flyfactorsurvey-pho_SANGER_10_FBgn0002521|transfac_pro-M02044|elemento-AAAATGGCG|flyfactorsurvey-phol_SANGER_5_FBgn0035997|homer-M00211|flyfactorsurvey-phol_SOLEXA_5_FBgn0035997|flyfactorsurvey-pho_SOLEXA_5_FBgn0002521|jaspar-PF0103.1	YY1 regulates via flyfactorsurvey-pho_SANGER_10_FBgn0002521/transfac_pro-M02044/elemento-AAAATGGCG/flyfactorsurvey-phol_SANGER_5_FBgn0035997/homer-M00211/flyfactorsurvey-phol_SOLEXA_5_FBgn0035997/flyfactorsurvey-pho_SOLEXA_5_FBgn0002521/jaspar-PF0103.1 PUM1	40	YY1	Predicted	regulates via flyfactorsurvey-pho_SANGER_10_FBgn0002521/transfac_pro-M02044/elemento-AAAATGGCG/flyfactorsurvey-phol_SANGER_5_FBgn0035997/homer-M00211/flyfactorsurvey-phol_SOLEXA_5_FBgn0035997/flyfactorsurvey-pho_SOLEXA_5_FBgn0002521/jaspar-PF0103.1	YY1 regulates via flyfactorsurvey-pho_SANGER_10_FBgn0002521/transfac_pro-M02044/elemento-AAAATGGCG/flyfactorsurvey-phol_SANGER_5_FBgn0035997/homer-M00211/flyfactorsurvey-phol_SOLEXA_5_FBgn0035997/flyfactorsurvey-pho_SOLEXA_5_FBgn0002521/jaspar-PF0103.1 PUM1	PUM1
hg19	regulates via flyfactorsurvey-pho_SANGER_10_FBgn0002521/transfac_pro-M02044/elemento-AAAATGGCG/flyfactorsurvey-phol_SANGER_5_FBgn0035997/homer-M00211/flyfactorsurvey-phol_SOLEXA_5_FBgn0035997/flyfactorsurvey-pho_SOLEXA_5_FBgn0002521/jaspar-PF0103.1	flyfactorsurvey-pho_SANGER_10_FBgn0002521|transfac_pro-M02044|elemento-AAAATGGCG|flyfactorsurvey-phol_SANGER_5_FBgn0035997|homer-M00211|flyfactorsurvey-phol_SOLEXA_5_FBgn0035997|flyfactorsurvey-pho_SOLEXA_5_FBgn0002521|jaspar-PF0103.1	YY1 regulates via flyfactorsurvey-pho_SANGER_10_FBgn0002521/transfac_pro-M02044/elemento-AAAATGGCG/flyfactorsurvey-phol_SANGER_5_FBgn0035997/homer-M00211/flyfactorsurvey-phol_SOLEXA_5_FBgn0035997/flyfactorsurvey-pho_SOLEXA_5_FBgn0002521/jaspar-PF0103.1 U2AF2	38	YY1	Predicted	regulates via flyfactorsurvey-pho_SANGER_10_FBgn0002521/transfac_pro-M02044/elemento-AAAATGGCG/flyfactorsurvey-phol_SANGER_5_FBgn0035997/homer-M00211/flyfactorsurvey-phol_SOLEXA_5_FBgn0035997/flyfactorsurvey-pho_SOLEXA_5_FBgn0002521/jaspar-PF0103.1	YY1 regulates via flyfactorsurvey-pho_SANGER_10_FBgn0002521/transfac_pro-M02044/elemento-AAAATGGCG/flyfactorsurvey-phol_SANGER_5_FBgn0035997/homer-M00211/flyfactorsurvey-phol_SOLEXA_5_FBgn0035997/flyfactorsurvey-pho_SOLEXA_5_FBgn0002521/jaspar-PF0103.1 U2AF2	U2AF2
hg19	regulates via flyfactorsurvey-pho_SANGER_10_FBgn0002521/transfac_pro-M02044/elemento-AAAATGGCG/flyfactorsurvey-phol_SANGER_5_FBgn0035997/homer-M00211/flyfactorsurvey-phol_SOLEXA_5_FBgn0035997/flyfactorsurvey-pho_SOLEXA_5_FBgn0002521/jaspar-PF0103.1	flyfactorsurvey-pho_SANGER_10_FBgn0002521|transfac_pro-M02044|elemento-AAAATGGCG|flyfactorsurvey-phol_SANGER_5_FBgn0035997|homer-M00211|flyfactorsurvey-phol_SOLEXA_5_FBgn0035997|flyfactorsurvey-pho_SOLEXA_5_FBgn0002521|jaspar-PF0103.1	YY1 regulates via flyfactorsurvey-pho_SANGER_10_FBgn0002521/transfac_pro-M02044/elemento-AAAATGGCG/flyfactorsurvey-phol_SANGER_5_FBgn0035997/homer-M00211/flyfactorsurvey-phol_SOLEXA_5_FBgn0035997/flyfactorsurvey-pho_SOLEXA_5_FBgn0002521/jaspar-PF0103.1 SRRM1	36	YY1	Predicted	regulates via flyfactorsurvey-pho_SANGER_10_FBgn0002521/transfac_pro-M02044/elemento-AAAATGGCG/flyfactorsurvey-phol_SANGER_5_FBgn0035997/homer-M00211/flyfactorsurvey-phol_SOLEXA_5_FBgn0035997/flyfactorsurvey-pho_SOLEXA_5_FBgn0002521/jaspar-PF0103.1	YY1 regulates via flyfactorsurvey-pho_SANGER_10_FBgn0002521/transfac_pro-M02044/elemento-AAAATGGCG/flyfactorsurvey-phol_SANGER_5_FBgn0035997/homer-M00211/flyfactorsurvey-phol_SOLEXA_5_FBgn0035997/flyfactorsurvey-pho_SOLEXA_5_FBgn0002521/jaspar-PF0103.1 SRRM1	SRRM1
hg19	regulates via flyfactorsurvey-pho_SANGER_10_FBgn0002521/transfac_pro-M02044/elemento-AAAATGGCG/flyfactorsurvey-phol_SANGER_5_FBgn0035997/homer-M00211/flyfactorsurvey-phol_SOLEXA_5_FBgn0035997/flyfactorsurvey-pho_SOLEXA_5_FBgn0002521/jaspar-PF0103.1	flyfactorsurvey-pho_SANGER_10_FBgn0002521|transfac_pro-M02044|elemento-AAAATGGCG|flyfactorsurvey-phol_SANGER_5_FBgn0035997|homer-M00211|flyfactorsurvey-phol_SOLEXA_5_FBgn0035997|flyfactorsurvey-pho_SOLEXA_5_FBgn0002521|jaspar-PF0103.1	YY1 regulates via flyfactorsurvey-pho_SANGER_10_FBgn0002521/transfac_pro-M02044/elemento-AAAATGGCG/flyfactorsurvey-phol_SANGER_5_FBgn0035997/homer-M00211/flyfactorsurvey-phol_SOLEXA_5_FBgn0035997/flyfactorsurvey-pho_SOLEXA_5_FBgn0002521/jaspar-PF0103.1 MORF4L1	34	YY1	Predicted	regulates via flyfactorsurvey-pho_SANGER_10_FBgn0002521/transfac_pro-M02044/elemento-AAAATGGCG/flyfactorsurvey-phol_SANGER_5_FBgn0035997/homer-M00211/flyfactorsurvey-phol_SOLEXA_5_FBgn0035997/flyfactorsurvey-pho_SOLEXA_5_FBgn0002521/jaspar-PF0103.1	YY1 regulates via flyfactorsurvey-pho_SANGER_10_FBgn0002521/transfac_pro-M02044/elemento-AAAATGGCG/flyfactorsurvey-phol_SANGER_5_FBgn0035997/homer-M00211/flyfactorsurvey-phol_SOLEXA_5_FBgn0035997/flyfactorsurvey-pho_SOLEXA_5_FBgn0002521/jaspar-PF0103.1 MORF4L1	MORF4L1
hg19	regulates via flyfactorsurvey-pho_SANGER_10_FBgn0002521/transfac_pro-M02044/elemento-AAAATGGCG/flyfactorsurvey-phol_SANGER_5_FBgn0035997/homer-M00211/flyfactorsurvey-phol_SOLEXA_5_FBgn0035997/flyfactorsurvey-pho_SOLEXA_5_FBgn0002521/jaspar-PF0103.1	flyfactorsurvey-pho_SANGER_10_FBgn0002521|transfac_pro-M02044|elemento-AAAATGGCG|flyfactorsurvey-phol_SANGER_5_FBgn0035997|homer-M00211|flyfactorsurvey-phol_SOLEXA_5_FBgn0035997|flyfactorsurvey-pho_SOLEXA_5_FBgn0002521|jaspar-PF0103.1	YY1 regulates via flyfactorsurvey-pho_SANGER_10_FBgn0002521/transfac_pro-M02044/elemento-AAAATGGCG/flyfactorsurvey-phol_SANGER_5_FBgn0035997/homer-M00211/flyfactorsurvey-phol_SOLEXA_5_FBgn0035997/flyfactorsurvey-pho_SOLEXA_5_FBgn0002521/jaspar-PF0103.1 DDX17	34	YY1	Predicted	regulates via flyfactorsurvey-pho_SANGER_10_FBgn0002521/transfac_pro-M02044/elemento-AAAATGGCG/flyfactorsurvey-phol_SANGER_5_FBgn0035997/homer-M00211/flyfactorsurvey-phol_SOLEXA_5_FBgn0035997/flyfactorsurvey-pho_SOLEXA_5_FBgn0002521/jaspar-PF0103.1	YY1 regulates via flyfactorsurvey-pho_SANGER_10_FBgn0002521/transfac_pro-M02044/elemento-AAAATGGCG/flyfactorsurvey-phol_SANGER_5_FBgn0035997/homer-M00211/flyfactorsurvey-phol_SOLEXA_5_FBgn0035997/flyfactorsurvey-pho_SOLEXA_5_FBgn0002521/jaspar-PF0103.1 DDX17	DDX17
hg19	regulates via flyfactorsurvey-pho_SANGER_10_FBgn0002521/transfac_pro-M02044/elemento-AAAATGGCG/flyfactorsurvey-phol_SANGER_5_FBgn0035997/homer-M00211/flyfactorsurvey-phol_SOLEXA_5_FBgn0035997/flyfactorsurvey-pho_SOLEXA_5_FBgn0002521/jaspar-PF0103.1	flyfactorsurvey-pho_SANGER_10_FBgn0002521|transfac_pro-M02044|elemento-AAAATGGCG|flyfactorsurvey-phol_SANGER_5_FBgn0035997|homer-M00211|flyfactorsurvey-phol_SOLEXA_5_FBgn0035997|flyfactorsurvey-pho_SOLEXA_5_FBgn0002521|jaspar-PF0103.1	YY1 regulates via flyfactorsurvey-pho_SANGER_10_FBgn0002521/transfac_pro-M02044/elemento-AAAATGGCG/flyfactorsurvey-phol_SANGER_5_FBgn0035997/homer-M00211/flyfactorsurvey-phol_SOLEXA_5_FBgn0035997/flyfactorsurvey-pho_SOLEXA_5_FBgn0002521/jaspar-PF0103.1 RSRC2	33	YY1	Predicted	regulates via flyfactorsurvey-pho_SANGER_10_FBgn0002521/transfac_pro-M02044/elemento-AAAATGGCG/flyfactorsurvey-phol_SANGER_5_FBgn0035997/homer-M00211/flyfactorsurvey-phol_SOLEXA_5_FBgn0035997/flyfactorsurvey-pho_SOLEXA_5_FBgn0002521/jaspar-PF0103.1	YY1 regulates via flyfactorsurvey-pho_SANGER_10_FBgn0002521/transfac_pro-M02044/elemento-AAAATGGCG/flyfactorsurvey-phol_SANGER_5_FBgn0035997/homer-M00211/flyfactorsurvey-phol_SOLEXA_5_FBgn0035997/flyfactorsurvey-pho_SOLEXA_5_FBgn0002521/jaspar-PF0103.1 RSRC2	RSRC2
hg19	regulates via flyfactorsurvey-pho_SANGER_10_FBgn0002521/transfac_pro-M02044/elemento-AAAATGGCG/flyfactorsurvey-phol_SANGER_5_FBgn0035997/homer-M00211/flyfactorsurvey-phol_SOLEXA_5_FBgn0035997/flyfactorsurvey-pho_SOLEXA_5_FBgn0002521/jaspar-PF0103.1	flyfactorsurvey-pho_SANGER_10_FBgn0002521|transfac_pro-M02044|elemento-AAAATGGCG|flyfactorsurvey-phol_SANGER_5_FBgn0035997|homer-M00211|flyfactorsurvey-phol_SOLEXA_5_FBgn0035997|flyfactorsurvey-pho_SOLEXA_5_FBgn0002521|jaspar-PF0103.1	YY1 regulates via flyfactorsurvey-pho_SANGER_10_FBgn0002521/transfac_pro-M02044/elemento-AAAATGGCG/flyfactorsurvey-phol_SANGER_5_FBgn0035997/homer-M00211/flyfactorsurvey-phol_SOLEXA_5_FBgn0035997/flyfactorsurvey-pho_SOLEXA_5_FBgn0002521/jaspar-PF0103.1 UBA1	32	YY1	Predicted	regulates via flyfactorsurvey-pho_SANGER_10_FBgn0002521/transfac_pro-M02044/elemento-AAAATGGCG/flyfactorsurvey-phol_SANGER_5_FBgn0035997/homer-M00211/flyfactorsurvey-phol_SOLEXA_5_FBgn0035997/flyfactorsurvey-pho_SOLEXA_5_FBgn0002521/jaspar-PF0103.1	YY1 regulates via flyfactorsurvey-pho_SANGER_10_FBgn0002521/transfac_pro-M02044/elemento-AAAATGGCG/flyfactorsurvey-phol_SANGER_5_FBgn0035997/homer-M00211/flyfactorsurvey-phol_SOLEXA_5_FBgn0035997/flyfactorsurvey-pho_SOLEXA_5_FBgn0002521/jaspar-PF0103.1 UBA1	UBA1
hg19	regulates via flyfactorsurvey-pho_SANGER_10_FBgn0002521/transfac_pro-M02044/elemento-AAAATGGCG/flyfactorsurvey-phol_SANGER_5_FBgn0035997/homer-M00211/flyfactorsurvey-phol_SOLEXA_5_FBgn0035997/flyfactorsurvey-pho_SOLEXA_5_FBgn0002521/jaspar-PF0103.1	flyfactorsurvey-pho_SANGER_10_FBgn0002521|transfac_pro-M02044|elemento-AAAATGGCG|flyfactorsurvey-phol_SANGER_5_FBgn0035997|homer-M00211|flyfactorsurvey-phol_SOLEXA_5_FBgn0035997|flyfactorsurvey-pho_SOLEXA_5_FBgn0002521|jaspar-PF0103.1	YY1 regulates via flyfactorsurvey-pho_SANGER_10_FBgn0002521/transfac_pro-M02044/elemento-AAAATGGCG/flyfactorsurvey-phol_SANGER_5_FBgn0035997/homer-M00211/flyfactorsurvey-phol_SOLEXA_5_FBgn0035997/flyfactorsurvey-pho_SOLEXA_5_FBgn0002521/jaspar-PF0103.1 FARSA	32	YY1	Predicted	regulates via flyfactorsurvey-pho_SANGER_10_FBgn0002521/transfac_pro-M02044/elemento-AAAATGGCG/flyfactorsurvey-phol_SANGER_5_FBgn0035997/homer-M00211/flyfactorsurvey-phol_SOLEXA_5_FBgn0035997/flyfactorsurvey-pho_SOLEXA_5_FBgn0002521/jaspar-PF0103.1	YY1 regulates via flyfactorsurvey-pho_SANGER_10_FBgn0002521/transfac_pro-M02044/elemento-AAAATGGCG/flyfactorsurvey-phol_SANGER_5_FBgn0035997/homer-M00211/flyfactorsurvey-phol_SOLEXA_5_FBgn0035997/flyfactorsurvey-pho_SOLEXA_5_FBgn0002521/jaspar-PF0103.1 FARSA	FARSA
hg19	regulates via flyfactorsurvey-pho_SANGER_10_FBgn0002521/transfac_pro-M02044/elemento-AAAATGGCG/flyfactorsurvey-phol_SANGER_5_FBgn0035997/homer-M00211/flyfactorsurvey-phol_SOLEXA_5_FBgn0035997/flyfactorsurvey-pho_SOLEXA_5_FBgn0002521/jaspar-PF0103.1	flyfactorsurvey-pho_SANGER_10_FBgn0002521|transfac_pro-M02044|elemento-AAAATGGCG|flyfactorsurvey-phol_SANGER_5_FBgn0035997|homer-M00211|flyfactorsurvey-phol_SOLEXA_5_FBgn0035997|flyfactorsurvey-pho_SOLEXA_5_FBgn0002521|jaspar-PF0103.1	YY1 regulates via flyfactorsurvey-pho_SANGER_10_FBgn0002521/transfac_pro-M02044/elemento-AAAATGGCG/flyfactorsurvey-phol_SANGER_5_FBgn0035997/homer-M00211/flyfactorsurvey-phol_SOLEXA_5_FBgn0035997/flyfactorsurvey-pho_SOLEXA_5_FBgn0002521/jaspar-PF0103.1 SRSF5	31	YY1	Predicted	regulates via flyfactorsurvey-pho_SANGER_10_FBgn0002521/transfac_pro-M02044/elemento-AAAATGGCG/flyfactorsurvey-phol_SANGER_5_FBgn0035997/homer-M00211/flyfactorsurvey-phol_SOLEXA_5_FBgn0035997/flyfactorsurvey-pho_SOLEXA_5_FBgn0002521/jaspar-PF0103.1	YY1 regulates via flyfactorsurvey-pho_SANGER_10_FBgn0002521/transfac_pro-M02044/elemento-AAAATGGCG/flyfactorsurvey-phol_SANGER_5_FBgn0035997/homer-M00211/flyfactorsurvey-phol_SOLEXA_5_FBgn0035997/flyfactorsurvey-pho_SOLEXA_5_FBgn0002521/jaspar-PF0103.1 SRSF5	SRSF5
hg19	regulates via flyfactorsurvey-pho_SANGER_10_FBgn0002521/transfac_pro-M02044/elemento-AAAATGGCG/flyfactorsurvey-phol_SANGER_5_FBgn0035997/homer-M00211/flyfactorsurvey-phol_SOLEXA_5_FBgn0035997/flyfactorsurvey-pho_SOLEXA_5_FBgn0002521/jaspar-PF0103.1	flyfactorsurvey-pho_SANGER_10_FBgn0002521|transfac_pro-M02044|elemento-AAAATGGCG|flyfactorsurvey-phol_SANGER_5_FBgn0035997|homer-M00211|flyfactorsurvey-phol_SOLEXA_5_FBgn0035997|flyfactorsurvey-pho_SOLEXA_5_FBgn0002521|jaspar-PF0103.1	YY1 regulates via flyfactorsurvey-pho_SANGER_10_FBgn0002521/transfac_pro-M02044/elemento-AAAATGGCG/flyfactorsurvey-phol_SANGER_5_FBgn0035997/homer-M00211/flyfactorsurvey-phol_SOLEXA_5_FBgn0035997/flyfactorsurvey-pho_SOLEXA_5_FBgn0002521/jaspar-PF0103.1 CALR	31	YY1	Predicted	regulates via flyfactorsurvey-pho_SANGER_10_FBgn0002521/transfac_pro-M02044/elemento-AAAATGGCG/flyfactorsurvey-phol_SANGER_5_FBgn0035997/homer-M00211/flyfactorsurvey-phol_SOLEXA_5_FBgn0035997/flyfactorsurvey-pho_SOLEXA_5_FBgn0002521/jaspar-PF0103.1	YY1 regulates via flyfactorsurvey-pho_SANGER_10_FBgn0002521/transfac_pro-M02044/elemento-AAAATGGCG/flyfactorsurvey-phol_SANGER_5_FBgn0035997/homer-M00211/flyfactorsurvey-phol_SOLEXA_5_FBgn0035997/flyfactorsurvey-pho_SOLEXA_5_FBgn0002521/jaspar-PF0103.1 CALR	CALR
hg19	regulates via flyfactorsurvey-pho_SANGER_10_FBgn0002521/transfac_pro-M02044/elemento-AAAATGGCG/flyfactorsurvey-phol_SANGER_5_FBgn0035997/homer-M00211/flyfactorsurvey-phol_SOLEXA_5_FBgn0035997/flyfactorsurvey-pho_SOLEXA_5_FBgn0002521/jaspar-PF0103.1	flyfactorsurvey-pho_SANGER_10_FBgn0002521|transfac_pro-M02044|elemento-AAAATGGCG|flyfactorsurvey-phol_SANGER_5_FBgn0035997|homer-M00211|flyfactorsurvey-phol_SOLEXA_5_FBgn0035997|flyfactorsurvey-pho_SOLEXA_5_FBgn0002521|jaspar-PF0103.1	YY1 regulates via flyfactorsurvey-pho_SANGER_10_FBgn0002521/transfac_pro-M02044/elemento-AAAATGGCG/flyfactorsurvey-phol_SANGER_5_FBgn0035997/homer-M00211/flyfactorsurvey-phol_SOLEXA_5_FBgn0035997/flyfactorsurvey-pho_SOLEXA_5_FBgn0002521/jaspar-PF0103.1 SRSF2	30	YY1	Predicted	regulates via flyfactorsurvey-pho_SANGER_10_FBgn0002521/transfac_pro-M02044/elemento-AAAATGGCG/flyfactorsurvey-phol_SANGER_5_FBgn0035997/homer-M00211/flyfactorsurvey-phol_SOLEXA_5_FBgn0035997/flyfactorsurvey-pho_SOLEXA_5_FBgn0002521/jaspar-PF0103.1	YY1 regulates via flyfactorsurvey-pho_SANGER_10_FBgn0002521/transfac_pro-M02044/elemento-AAAATGGCG/flyfactorsurvey-phol_SANGER_5_FBgn0035997/homer-M00211/flyfactorsurvey-phol_SOLEXA_5_FBgn0035997/flyfactorsurvey-pho_SOLEXA_5_FBgn0002521/jaspar-PF0103.1 SRSF2	SRSF2
hg19	regulates via flyfactorsurvey-pho_SANGER_10_FBgn0002521/transfac_pro-M02044/elemento-AAAATGGCG/flyfactorsurvey-phol_SANGER_5_FBgn0035997/homer-M00211/flyfactorsurvey-phol_SOLEXA_5_FBgn0035997/flyfactorsurvey-pho_SOLEXA_5_FBgn0002521/jaspar-PF0103.1	flyfactorsurvey-pho_SANGER_10_FBgn0002521|transfac_pro-M02044|elemento-AAAATGGCG|flyfactorsurvey-phol_SANGER_5_FBgn0035997|homer-M00211|flyfactorsurvey-phol_SOLEXA_5_FBgn0035997|flyfactorsurvey-pho_SOLEXA_5_FBgn0002521|jaspar-PF0103.1	YY1 regulates via flyfactorsurvey-pho_SANGER_10_FBgn0002521/transfac_pro-M02044/elemento-AAAATGGCG/flyfactorsurvey-phol_SANGER_5_FBgn0035997/homer-M00211/flyfactorsurvey-phol_SOLEXA_5_FBgn0035997/flyfactorsurvey-pho_SOLEXA_5_FBgn0002521/jaspar-PF0103.1 PTPLB	30	YY1	Predicted	regulates via flyfactorsurvey-pho_SANGER_10_FBgn0002521/transfac_pro-M02044/elemento-AAAATGGCG/flyfactorsurvey-phol_SANGER_5_FBgn0035997/homer-M00211/flyfactorsurvey-phol_SOLEXA_5_FBgn0035997/flyfactorsurvey-pho_SOLEXA_5_FBgn0002521/jaspar-PF0103.1	YY1 regulates via flyfactorsurvey-pho_SANGER_10_FBgn0002521/transfac_pro-M02044/elemento-AAAATGGCG/flyfactorsurvey-phol_SANGER_5_FBgn0035997/homer-M00211/flyfactorsurvey-phol_SOLEXA_5_FBgn0035997/flyfactorsurvey-pho_SOLEXA_5_FBgn0002521/jaspar-PF0103.1 PTPLB	PTPLB
hg19	regulates via flyfactorsurvey-pho_SANGER_10_FBgn0002521/transfac_pro-M02044/elemento-AAAATGGCG/flyfactorsurvey-phol_SANGER_5_FBgn0035997/homer-M00211/flyfactorsurvey-phol_SOLEXA_5_FBgn0035997/flyfactorsurvey-pho_SOLEXA_5_FBgn0002521/jaspar-PF0103.1	flyfactorsurvey-pho_SANGER_10_FBgn0002521|transfac_pro-M02044|elemento-AAAATGGCG|flyfactorsurvey-phol_SANGER_5_FBgn0035997|homer-M00211|flyfactorsurvey-phol_SOLEXA_5_FBgn0035997|flyfactorsurvey-pho_SOLEXA_5_FBgn0002521|jaspar-PF0103.1	YY1 regulates via flyfactorsurvey-pho_SANGER_10_FBgn0002521/transfac_pro-M02044/elemento-AAAATGGCG/flyfactorsurvey-phol_SANGER_5_FBgn0035997/homer-M00211/flyfactorsurvey-phol_SOLEXA_5_FBgn0035997/flyfactorsurvey-pho_SOLEXA_5_FBgn0002521/jaspar-PF0103.1 CSNK2A1	30	YY1	Predicted	regulates via flyfactorsurvey-pho_SANGER_10_FBgn0002521/transfac_pro-M02044/elemento-AAAATGGCG/flyfactorsurvey-phol_SANGER_5_FBgn0035997/homer-M00211/flyfactorsurvey-phol_SOLEXA_5_FBgn0035997/flyfactorsurvey-pho_SOLEXA_5_FBgn0002521/jaspar-PF0103.1	YY1 regulates via flyfactorsurvey-pho_SANGER_10_FBgn0002521/transfac_pro-M02044/elemento-AAAATGGCG/flyfactorsurvey-phol_SANGER_5_FBgn0035997/homer-M00211/flyfactorsurvey-phol_SOLEXA_5_FBgn0035997/flyfactorsurvey-pho_SOLEXA_5_FBgn0002521/jaspar-PF0103.1 CSNK2A1	CSNK2A1
hg19	regulates via flyfactorsurvey-pho_SANGER_10_FBgn0002521/transfac_pro-M02044/elemento-AAAATGGCG/flyfactorsurvey-phol_SANGER_5_FBgn0035997/homer-M00211/flyfactorsurvey-phol_SOLEXA_5_FBgn0035997/flyfactorsurvey-pho_SOLEXA_5_FBgn0002521/jaspar-PF0103.1	flyfactorsurvey-pho_SANGER_10_FBgn0002521|transfac_pro-M02044|elemento-AAAATGGCG|flyfactorsurvey-phol_SANGER_5_FBgn0035997|homer-M00211|flyfactorsurvey-phol_SOLEXA_5_FBgn0035997|flyfactorsurvey-pho_SOLEXA_5_FBgn0002521|jaspar-PF0103.1	YY1 regulates via flyfactorsurvey-pho_SANGER_10_FBgn0002521/transfac_pro-M02044/elemento-AAAATGGCG/flyfactorsurvey-phol_SANGER_5_FBgn0035997/homer-M00211/flyfactorsurvey-phol_SOLEXA_5_FBgn0035997/flyfactorsurvey-pho_SOLEXA_5_FBgn0002521/jaspar-PF0103.1 PICALM	29	YY1	Predicted	regulates via flyfactorsurvey-pho_SANGER_10_FBgn0002521/transfac_pro-M02044/elemento-AAAATGGCG/flyfactorsurvey-phol_SANGER_5_FBgn0035997/homer-M00211/flyfactorsurvey-phol_SOLEXA_5_FBgn0035997/flyfactorsurvey-pho_SOLEXA_5_FBgn0002521/jaspar-PF0103.1	YY1 regulates via flyfactorsurvey-pho_SANGER_10_FBgn0002521/transfac_pro-M02044/elemento-AAAATGGCG/flyfactorsurvey-phol_SANGER_5_FBgn0035997/homer-M00211/flyfactorsurvey-phol_SOLEXA_5_FBgn0035997/flyfactorsurvey-pho_SOLEXA_5_FBgn0002521/jaspar-PF0103.1 PICALM	PICALM
hg19	regulates via flyfactorsurvey-pho_SANGER_10_FBgn0002521/transfac_pro-M02044/elemento-AAAATGGCG/flyfactorsurvey-phol_SANGER_5_FBgn0035997/homer-M00211/flyfactorsurvey-phol_SOLEXA_5_FBgn0035997/flyfactorsurvey-pho_SOLEXA_5_FBgn0002521/jaspar-PF0103.1	flyfactorsurvey-pho_SANGER_10_FBgn0002521|transfac_pro-M02044|elemento-AAAATGGCG|flyfactorsurvey-phol_SANGER_5_FBgn0035997|homer-M00211|flyfactorsurvey-phol_SOLEXA_5_FBgn0035997|flyfactorsurvey-pho_SOLEXA_5_FBgn0002521|jaspar-PF0103.1	YY1 regulates via flyfactorsurvey-pho_SANGER_10_FBgn0002521/transfac_pro-M02044/elemento-AAAATGGCG/flyfactorsurvey-phol_SANGER_5_FBgn0035997/homer-M00211/flyfactorsurvey-phol_SOLEXA_5_FBgn0035997/flyfactorsurvey-pho_SOLEXA_5_FBgn0002521/jaspar-PF0103.1 GPBP1	28	YY1	Predicted	regulates via flyfactorsurvey-pho_SANGER_10_FBgn0002521/transfac_pro-M02044/elemento-AAAATGGCG/flyfactorsurvey-phol_SANGER_5_FBgn0035997/homer-M00211/flyfactorsurvey-phol_SOLEXA_5_FBgn0035997/flyfactorsurvey-pho_SOLEXA_5_FBgn0002521/jaspar-PF0103.1	YY1 regulates via flyfactorsurvey-pho_SANGER_10_FBgn0002521/transfac_pro-M02044/elemento-AAAATGGCG/flyfactorsurvey-phol_SANGER_5_FBgn0035997/homer-M00211/flyfactorsurvey-phol_SOLEXA_5_FBgn0035997/flyfactorsurvey-pho_SOLEXA_5_FBgn0002521/jaspar-PF0103.1 GPBP1	GPBP1
hg19	regulates via flyfactorsurvey-pho_SANGER_10_FBgn0002521/transfac_pro-M02044/elemento-AAAATGGCG/flyfactorsurvey-phol_SANGER_5_FBgn0035997/homer-M00211/flyfactorsurvey-phol_SOLEXA_5_FBgn0035997/flyfactorsurvey-pho_SOLEXA_5_FBgn0002521/jaspar-PF0103.1	flyfactorsurvey-pho_SANGER_10_FBgn0002521|transfac_pro-M02044|elemento-AAAATGGCG|flyfactorsurvey-phol_SANGER_5_FBgn0035997|homer-M00211|flyfactorsurvey-phol_SOLEXA_5_FBgn0035997|flyfactorsurvey-pho_SOLEXA_5_FBgn0002521|jaspar-PF0103.1	YY1 regulates via flyfactorsurvey-pho_SANGER_10_FBgn0002521/transfac_pro-M02044/elemento-AAAATGGCG/flyfactorsurvey-phol_SANGER_5_FBgn0035997/homer-M00211/flyfactorsurvey-phol_SOLEXA_5_FBgn0035997/flyfactorsurvey-pho_SOLEXA_5_FBgn0002521/jaspar-PF0103.1 ADNP	28	YY1	Predicted	regulates via flyfactorsurvey-pho_SANGER_10_FBgn0002521/transfac_pro-M02044/elemento-AAAATGGCG/flyfactorsurvey-phol_SANGER_5_FBgn0035997/homer-M00211/flyfactorsurvey-phol_SOLEXA_5_FBgn0035997/flyfactorsurvey-pho_SOLEXA_5_FBgn0002521/jaspar-PF0103.1	YY1 regulates via flyfactorsurvey-pho_SANGER_10_FBgn0002521/transfac_pro-M02044/elemento-AAAATGGCG/flyfactorsurvey-phol_SANGER_5_FBgn0035997/homer-M00211/flyfactorsurvey-phol_SOLEXA_5_FBgn0035997/flyfactorsurvey-pho_SOLEXA_5_FBgn0002521/jaspar-PF0103.1 ADNP	ADNP
hg19	regulates via flyfactorsurvey-pho_SANGER_10_FBgn0002521/transfac_pro-M02044/elemento-AAAATGGCG/flyfactorsurvey-phol_SANGER_5_FBgn0035997/homer-M00211/flyfactorsurvey-phol_SOLEXA_5_FBgn0035997/flyfactorsurvey-pho_SOLEXA_5_FBgn0002521/jaspar-PF0103.1	flyfactorsurvey-pho_SANGER_10_FBgn0002521|transfac_pro-M02044|elemento-AAAATGGCG|flyfactorsurvey-phol_SANGER_5_FBgn0035997|homer-M00211|flyfactorsurvey-phol_SOLEXA_5_FBgn0035997|flyfactorsurvey-pho_SOLEXA_5_FBgn0002521|jaspar-PF0103.1	YY1 regulates via flyfactorsurvey-pho_SANGER_10_FBgn0002521/transfac_pro-M02044/elemento-AAAATGGCG/flyfactorsurvey-phol_SANGER_5_FBgn0035997/homer-M00211/flyfactorsurvey-phol_SOLEXA_5_FBgn0035997/flyfactorsurvey-pho_SOLEXA_5_FBgn0002521/jaspar-PF0103.1 YWHAE	25	YY1	Predicted	regulates via flyfactorsurvey-pho_SANGER_10_FBgn0002521/transfac_pro-M02044/elemento-AAAATGGCG/flyfactorsurvey-phol_SANGER_5_FBgn0035997/homer-M00211/flyfactorsurvey-phol_SOLEXA_5_FBgn0035997/flyfactorsurvey-pho_SOLEXA_5_FBgn0002521/jaspar-PF0103.1	YY1 regulates via flyfactorsurvey-pho_SANGER_10_FBgn0002521/transfac_pro-M02044/elemento-AAAATGGCG/flyfactorsurvey-phol_SANGER_5_FBgn0035997/homer-M00211/flyfactorsurvey-phol_SOLEXA_5_FBgn0035997/flyfactorsurvey-pho_SOLEXA_5_FBgn0002521/jaspar-PF0103.1 YWHAE	YWHAE
hg19	regulates via flyfactorsurvey-pho_SANGER_10_FBgn0002521/transfac_pro-M02044/elemento-AAAATGGCG/flyfactorsurvey-phol_SANGER_5_FBgn0035997/homer-M00211/flyfactorsurvey-phol_SOLEXA_5_FBgn0035997/flyfactorsurvey-pho_SOLEXA_5_FBgn0002521/jaspar-PF0103.1	flyfactorsurvey-pho_SANGER_10_FBgn0002521|transfac_pro-M02044|elemento-AAAATGGCG|flyfactorsurvey-phol_SANGER_5_FBgn0035997|homer-M00211|flyfactorsurvey-phol_SOLEXA_5_FBgn0035997|flyfactorsurvey-pho_SOLEXA_5_FBgn0002521|jaspar-PF0103.1	YY1 regulates via flyfactorsurvey-pho_SANGER_10_FBgn0002521/transfac_pro-M02044/elemento-AAAATGGCG/flyfactorsurvey-phol_SANGER_5_FBgn0035997/homer-M00211/flyfactorsurvey-phol_SOLEXA_5_FBgn0035997/flyfactorsurvey-pho_SOLEXA_5_FBgn0002521/jaspar-PF0103.1 HMGN2	25	YY1	Predicted	regulates via flyfactorsurvey-pho_SANGER_10_FBgn0002521/transfac_pro-M02044/elemento-AAAATGGCG/flyfactorsurvey-phol_SANGER_5_FBgn0035997/homer-M00211/flyfactorsurvey-phol_SOLEXA_5_FBgn0035997/flyfactorsurvey-pho_SOLEXA_5_FBgn0002521/jaspar-PF0103.1	YY1 regulates via flyfactorsurvey-pho_SANGER_10_FBgn0002521/transfac_pro-M02044/elemento-AAAATGGCG/flyfactorsurvey-phol_SANGER_5_FBgn0035997/homer-M00211/flyfactorsurvey-phol_SOLEXA_5_FBgn0035997/flyfactorsurvey-pho_SOLEXA_5_FBgn0002521/jaspar-PF0103.1 HMGN2	HMGN2
hg19	regulates via flyfactorsurvey-pho_SANGER_10_FBgn0002521/transfac_pro-M02044/elemento-AAAATGGCG/flyfactorsurvey-phol_SANGER_5_FBgn0035997/homer-M00211/flyfactorsurvey-phol_SOLEXA_5_FBgn0035997/flyfactorsurvey-pho_SOLEXA_5_FBgn0002521/jaspar-PF0103.1	flyfactorsurvey-pho_SANGER_10_FBgn0002521|transfac_pro-M02044|elemento-AAAATGGCG|flyfactorsurvey-phol_SANGER_5_FBgn0035997|homer-M00211|flyfactorsurvey-phol_SOLEXA_5_FBgn0035997|flyfactorsurvey-pho_SOLEXA_5_FBgn0002521|jaspar-PF0103.1	YY1 regulates via flyfactorsurvey-pho_SANGER_10_FBgn0002521/transfac_pro-M02044/elemento-AAAATGGCG/flyfactorsurvey-phol_SANGER_5_FBgn0035997/homer-M00211/flyfactorsurvey-phol_SOLEXA_5_FBgn0035997/flyfactorsurvey-pho_SOLEXA_5_FBgn0002521/jaspar-PF0103.1 HNRNPK	24	YY1	Predicted	regulates via flyfactorsurvey-pho_SANGER_10_FBgn0002521/transfac_pro-M02044/elemento-AAAATGGCG/flyfactorsurvey-phol_SANGER_5_FBgn0035997/homer-M00211/flyfactorsurvey-phol_SOLEXA_5_FBgn0035997/flyfactorsurvey-pho_SOLEXA_5_FBgn0002521/jaspar-PF0103.1	YY1 regulates via flyfactorsurvey-pho_SANGER_10_FBgn0002521/transfac_pro-M02044/elemento-AAAATGGCG/flyfactorsurvey-phol_SANGER_5_FBgn0035997/homer-M00211/flyfactorsurvey-phol_SOLEXA_5_FBgn0035997/flyfactorsurvey-pho_SOLEXA_5_FBgn0002521/jaspar-PF0103.1 HNRNPK	HNRNPK
hg19	regulates via flyfactorsurvey-pho_SANGER_10_FBgn0002521/transfac_pro-M02044/elemento-AAAATGGCG/flyfactorsurvey-phol_SANGER_5_FBgn0035997/homer-M00211/flyfactorsurvey-phol_SOLEXA_5_FBgn0035997/flyfactorsurvey-pho_SOLEXA_5_FBgn0002521/jaspar-PF0103.1	flyfactorsurvey-pho_SANGER_10_FBgn0002521|transfac_pro-M02044|elemento-AAAATGGCG|flyfactorsurvey-phol_SANGER_5_FBgn0035997|homer-M00211|flyfactorsurvey-phol_SOLEXA_5_FBgn0035997|flyfactorsurvey-pho_SOLEXA_5_FBgn0002521|jaspar-PF0103.1	YY1 regulates via flyfactorsurvey-pho_SANGER_10_FBgn0002521/transfac_pro-M02044/elemento-AAAATGGCG/flyfactorsurvey-phol_SANGER_5_FBgn0035997/homer-M00211/flyfactorsurvey-phol_SOLEXA_5_FBgn0035997/flyfactorsurvey-pho_SOLEXA_5_FBgn0002521/jaspar-PF0103.1 PTBP1	23	YY1	Predicted	regulates via flyfactorsurvey-pho_SANGER_10_FBgn0002521/transfac_pro-M02044/elemento-AAAATGGCG/flyfactorsurvey-phol_SANGER_5_FBgn0035997/homer-M00211/flyfactorsurvey-phol_SOLEXA_5_FBgn0035997/flyfactorsurvey-pho_SOLEXA_5_FBgn0002521/jaspar-PF0103.1	YY1 regulates via flyfactorsurvey-pho_SANGER_10_FBgn0002521/transfac_pro-M02044/elemento-AAAATGGCG/flyfactorsurvey-phol_SANGER_5_FBgn0035997/homer-M00211/flyfactorsurvey-phol_SOLEXA_5_FBgn0035997/flyfactorsurvey-pho_SOLEXA_5_FBgn0002521/jaspar-PF0103.1 PTBP1	PTBP1
hg19	regulates via flyfactorsurvey-pho_SANGER_10_FBgn0002521/transfac_pro-M02044/elemento-AAAATGGCG/flyfactorsurvey-phol_SANGER_5_FBgn0035997/homer-M00211/flyfactorsurvey-phol_SOLEXA_5_FBgn0035997/flyfactorsurvey-pho_SOLEXA_5_FBgn0002521/jaspar-PF0103.1	flyfactorsurvey-pho_SANGER_10_FBgn0002521|transfac_pro-M02044|elemento-AAAATGGCG|flyfactorsurvey-phol_SANGER_5_FBgn0035997|homer-M00211|flyfactorsurvey-phol_SOLEXA_5_FBgn0035997|flyfactorsurvey-pho_SOLEXA_5_FBgn0002521|jaspar-PF0103.1	YY1 regulates via flyfactorsurvey-pho_SANGER_10_FBgn0002521/transfac_pro-M02044/elemento-AAAATGGCG/flyfactorsurvey-phol_SANGER_5_FBgn0035997/homer-M00211/flyfactorsurvey-phol_SOLEXA_5_FBgn0035997/flyfactorsurvey-pho_SOLEXA_5_FBgn0002521/jaspar-PF0103.1 BRPF3	22	YY1	Predicted	regulates via flyfactorsurvey-pho_SANGER_10_FBgn0002521/transfac_pro-M02044/elemento-AAAATGGCG/flyfactorsurvey-phol_SANGER_5_FBgn0035997/homer-M00211/flyfactorsurvey-phol_SOLEXA_5_FBgn0035997/flyfactorsurvey-pho_SOLEXA_5_FBgn0002521/jaspar-PF0103.1	YY1 regulates via flyfactorsurvey-pho_SANGER_10_FBgn0002521/transfac_pro-M02044/elemento-AAAATGGCG/flyfactorsurvey-phol_SANGER_5_FBgn0035997/homer-M00211/flyfactorsurvey-phol_SOLEXA_5_FBgn0035997/flyfactorsurvey-pho_SOLEXA_5_FBgn0002521/jaspar-PF0103.1 BRPF3	BRPF3
hg19	regulates via flyfactorsurvey-pho_SANGER_10_FBgn0002521/transfac_pro-M02044/elemento-AAAATGGCG/flyfactorsurvey-phol_SANGER_5_FBgn0035997/homer-M00211/flyfactorsurvey-phol_SOLEXA_5_FBgn0035997/flyfactorsurvey-pho_SOLEXA_5_FBgn0002521/jaspar-PF0103.1	flyfactorsurvey-pho_SANGER_10_FBgn0002521|transfac_pro-M02044|elemento-AAAATGGCG|flyfactorsurvey-phol_SANGER_5_FBgn0035997|homer-M00211|flyfactorsurvey-phol_SOLEXA_5_FBgn0035997|flyfactorsurvey-pho_SOLEXA_5_FBgn0002521|jaspar-PF0103.1	YY1 regulates via flyfactorsurvey-pho_SANGER_10_FBgn0002521/transfac_pro-M02044/elemento-AAAATGGCG/flyfactorsurvey-phol_SANGER_5_FBgn0035997/homer-M00211/flyfactorsurvey-phol_SOLEXA_5_FBgn0035997/flyfactorsurvey-pho_SOLEXA_5_FBgn0002521/jaspar-PF0103.1 PPIA	21	YY1	Predicted	regulates via flyfactorsurvey-pho_SANGER_10_FBgn0002521/transfac_pro-M02044/elemento-AAAATGGCG/flyfactorsurvey-phol_SANGER_5_FBgn0035997/homer-M00211/flyfactorsurvey-phol_SOLEXA_5_FBgn0035997/flyfactorsurvey-pho_SOLEXA_5_FBgn0002521/jaspar-PF0103.1	YY1 regulates via flyfactorsurvey-pho_SANGER_10_FBgn0002521/transfac_pro-M02044/elemento-AAAATGGCG/flyfactorsurvey-phol_SANGER_5_FBgn0035997/homer-M00211/flyfactorsurvey-phol_SOLEXA_5_FBgn0035997/flyfactorsurvey-pho_SOLEXA_5_FBgn0002521/jaspar-PF0103.1 PPIA	PPIA
hg19	regulates via flyfactorsurvey-pho_SANGER_10_FBgn0002521/transfac_pro-M02044/elemento-AAAATGGCG/flyfactorsurvey-phol_SANGER_5_FBgn0035997/homer-M00211/flyfactorsurvey-phol_SOLEXA_5_FBgn0035997/flyfactorsurvey-pho_SOLEXA_5_FBgn0002521/jaspar-PF0103.1	flyfactorsurvey-pho_SANGER_10_FBgn0002521|transfac_pro-M02044|elemento-AAAATGGCG|flyfactorsurvey-phol_SANGER_5_FBgn0035997|homer-M00211|flyfactorsurvey-phol_SOLEXA_5_FBgn0035997|flyfactorsurvey-pho_SOLEXA_5_FBgn0002521|jaspar-PF0103.1	YY1 regulates via flyfactorsurvey-pho_SANGER_10_FBgn0002521/transfac_pro-M02044/elemento-AAAATGGCG/flyfactorsurvey-phol_SANGER_5_FBgn0035997/homer-M00211/flyfactorsurvey-phol_SOLEXA_5_FBgn0035997/flyfactorsurvey-pho_SOLEXA_5_FBgn0002521/jaspar-PF0103.1 ARF1	18	YY1	Predicted	regulates via flyfactorsurvey-pho_SANGER_10_FBgn0002521/transfac_pro-M02044/elemento-AAAATGGCG/flyfactorsurvey-phol_SANGER_5_FBgn0035997/homer-M00211/flyfactorsurvey-phol_SOLEXA_5_FBgn0035997/flyfactorsurvey-pho_SOLEXA_5_FBgn0002521/jaspar-PF0103.1	YY1 regulates via flyfactorsurvey-pho_SANGER_10_FBgn0002521/transfac_pro-M02044/elemento-AAAATGGCG/flyfactorsurvey-phol_SANGER_5_FBgn0035997/homer-M00211/flyfactorsurvey-phol_SOLEXA_5_FBgn0035997/flyfactorsurvey-pho_SOLEXA_5_FBgn0002521/jaspar-PF0103.1 ARF1	ARF1
hg19	regulates via flyfactorsurvey-pho_SANGER_10_FBgn0002521/transfac_pro-M02044/elemento-AAAATGGCG/flyfactorsurvey-phol_SANGER_5_FBgn0035997/homer-M00211/flyfactorsurvey-phol_SOLEXA_5_FBgn0035997/flyfactorsurvey-pho_SOLEXA_5_FBgn0002521/jaspar-PF0103.1	flyfactorsurvey-pho_SANGER_10_FBgn0002521|transfac_pro-M02044|elemento-AAAATGGCG|flyfactorsurvey-phol_SANGER_5_FBgn0035997|homer-M00211|flyfactorsurvey-phol_SOLEXA_5_FBgn0035997|flyfactorsurvey-pho_SOLEXA_5_FBgn0002521|jaspar-PF0103.1	YY1 regulates via flyfactorsurvey-pho_SANGER_10_FBgn0002521/transfac_pro-M02044/elemento-AAAATGGCG/flyfactorsurvey-phol_SANGER_5_FBgn0035997/homer-M00211/flyfactorsurvey-phol_SOLEXA_5_FBgn0035997/flyfactorsurvey-pho_SOLEXA_5_FBgn0002521/jaspar-PF0103.1 EEF1A1	15	YY1	Predicted	regulates via flyfactorsurvey-pho_SANGER_10_FBgn0002521/transfac_pro-M02044/elemento-AAAATGGCG/flyfactorsurvey-phol_SANGER_5_FBgn0035997/homer-M00211/flyfactorsurvey-phol_SOLEXA_5_FBgn0035997/flyfactorsurvey-pho_SOLEXA_5_FBgn0002521/jaspar-PF0103.1	YY1 regulates via flyfactorsurvey-pho_SANGER_10_FBgn0002521/transfac_pro-M02044/elemento-AAAATGGCG/flyfactorsurvey-phol_SANGER_5_FBgn0035997/homer-M00211/flyfactorsurvey-phol_SOLEXA_5_FBgn0035997/flyfactorsurvey-pho_SOLEXA_5_FBgn0002521/jaspar-PF0103.1 EEF1A1	EEF1A1
hg19	regulates via flyfactorsurvey-pho_SANGER_10_FBgn0002521/transfac_pro-M02044/elemento-AAAATGGCG/flyfactorsurvey-phol_SANGER_5_FBgn0035997/homer-M00211/flyfactorsurvey-phol_SOLEXA_5_FBgn0035997/flyfactorsurvey-pho_SOLEXA_5_FBgn0002521/jaspar-PF0103.1	flyfactorsurvey-pho_SANGER_10_FBgn0002521|transfac_pro-M02044|elemento-AAAATGGCG|flyfactorsurvey-phol_SANGER_5_FBgn0035997|homer-M00211|flyfactorsurvey-phol_SOLEXA_5_FBgn0035997|flyfactorsurvey-pho_SOLEXA_5_FBgn0002521|jaspar-PF0103.1	YY1 regulates via flyfactorsurvey-pho_SANGER_10_FBgn0002521/transfac_pro-M02044/elemento-AAAATGGCG/flyfactorsurvey-phol_SANGER_5_FBgn0035997/homer-M00211/flyfactorsurvey-phol_SOLEXA_5_FBgn0035997/flyfactorsurvey-pho_SOLEXA_5_FBgn0002521/jaspar-PF0103.1 USF1	14	YY1	Predicted	regulates via flyfactorsurvey-pho_SANGER_10_FBgn0002521/transfac_pro-M02044/elemento-AAAATGGCG/flyfactorsurvey-phol_SANGER_5_FBgn0035997/homer-M00211/flyfactorsurvey-phol_SOLEXA_5_FBgn0035997/flyfactorsurvey-pho_SOLEXA_5_FBgn0002521/jaspar-PF0103.1	YY1 regulates via flyfactorsurvey-pho_SANGER_10_FBgn0002521/transfac_pro-M02044/elemento-AAAATGGCG/flyfactorsurvey-phol_SANGER_5_FBgn0035997/homer-M00211/flyfactorsurvey-phol_SOLEXA_5_FBgn0035997/flyfactorsurvey-pho_SOLEXA_5_FBgn0002521/jaspar-PF0103.1 USF1	USF1
hg19	regulates via flyfactorsurvey-pho_SANGER_10_FBgn0002521/transfac_pro-M02044/elemento-AAAATGGCG/flyfactorsurvey-phol_SANGER_5_FBgn0035997/homer-M00211/flyfactorsurvey-phol_SOLEXA_5_FBgn0035997/flyfactorsurvey-pho_SOLEXA_5_FBgn0002521/jaspar-PF0103.1	flyfactorsurvey-pho_SANGER_10_FBgn0002521|transfac_pro-M02044|elemento-AAAATGGCG|flyfactorsurvey-phol_SANGER_5_FBgn0035997|homer-M00211|flyfactorsurvey-phol_SOLEXA_5_FBgn0035997|flyfactorsurvey-pho_SOLEXA_5_FBgn0002521|jaspar-PF0103.1	YY1 regulates via flyfactorsurvey-pho_SANGER_10_FBgn0002521/transfac_pro-M02044/elemento-AAAATGGCG/flyfactorsurvey-phol_SANGER_5_FBgn0035997/homer-M00211/flyfactorsurvey-phol_SOLEXA_5_FBgn0035997/flyfactorsurvey-pho_SOLEXA_5_FBgn0002521/jaspar-PF0103.1 PPP2CA	14	YY1	Predicted	regulates via flyfactorsurvey-pho_SANGER_10_FBgn0002521/transfac_pro-M02044/elemento-AAAATGGCG/flyfactorsurvey-phol_SANGER_5_FBgn0035997/homer-M00211/flyfactorsurvey-phol_SOLEXA_5_FBgn0035997/flyfactorsurvey-pho_SOLEXA_5_FBgn0002521/jaspar-PF0103.1	YY1 regulates via flyfactorsurvey-pho_SANGER_10_FBgn0002521/transfac_pro-M02044/elemento-AAAATGGCG/flyfactorsurvey-phol_SANGER_5_FBgn0035997/homer-M00211/flyfactorsurvey-phol_SOLEXA_5_FBgn0035997/flyfactorsurvey-pho_SOLEXA_5_FBgn0002521/jaspar-PF0103.1 PPP2CA	PPP2CA
hg19	regulates via flyfactorsurvey-pho_SANGER_10_FBgn0002521/transfac_pro-M02044/elemento-AAAATGGCG/flyfactorsurvey-phol_SANGER_5_FBgn0035997/homer-M00211/flyfactorsurvey-phol_SOLEXA_5_FBgn0035997/flyfactorsurvey-pho_SOLEXA_5_FBgn0002521/jaspar-PF0103.1	flyfactorsurvey-pho_SANGER_10_FBgn0002521|transfac_pro-M02044|elemento-AAAATGGCG|flyfactorsurvey-phol_SANGER_5_FBgn0035997|homer-M00211|flyfactorsurvey-phol_SOLEXA_5_FBgn0035997|flyfactorsurvey-pho_SOLEXA_5_FBgn0002521|jaspar-PF0103.1	YY1 regulates via flyfactorsurvey-pho_SANGER_10_FBgn0002521/transfac_pro-M02044/elemento-AAAATGGCG/flyfactorsurvey-phol_SANGER_5_FBgn0035997/homer-M00211/flyfactorsurvey-phol_SOLEXA_5_FBgn0035997/flyfactorsurvey-pho_SOLEXA_5_FBgn0002521/jaspar-PF0103.1 SRSF3	11	YY1	Predicted	regulates via flyfactorsurvey-pho_SANGER_10_FBgn0002521/transfac_pro-M02044/elemento-AAAATGGCG/flyfactorsurvey-phol_SANGER_5_FBgn0035997/homer-M00211/flyfactorsurvey-phol_SOLEXA_5_FBgn0035997/flyfactorsurvey-pho_SOLEXA_5_FBgn0002521/jaspar-PF0103.1	YY1 regulates via flyfactorsurvey-pho_SANGER_10_FBgn0002521/transfac_pro-M02044/elemento-AAAATGGCG/flyfactorsurvey-phol_SANGER_5_FBgn0035997/homer-M00211/flyfactorsurvey-phol_SOLEXA_5_FBgn0035997/flyfactorsurvey-pho_SOLEXA_5_FBgn0002521/jaspar-PF0103.1 SRSF3	SRSF3
hg19	regulates via flyfactorsurvey-pho_SANGER_10_FBgn0002521/transfac_pro-M02044/elemento-AAAATGGCG/flyfactorsurvey-phol_SANGER_5_FBgn0035997/homer-M00211/flyfactorsurvey-phol_SOLEXA_5_FBgn0035997/flyfactorsurvey-pho_SOLEXA_5_FBgn0002521/jaspar-PF0103.1	flyfactorsurvey-pho_SANGER_10_FBgn0002521|transfac_pro-M02044|elemento-AAAATGGCG|flyfactorsurvey-phol_SANGER_5_FBgn0035997|homer-M00211|flyfactorsurvey-phol_SOLEXA_5_FBgn0035997|flyfactorsurvey-pho_SOLEXA_5_FBgn0002521|jaspar-PF0103.1	YY1 regulates via flyfactorsurvey-pho_SANGER_10_FBgn0002521/transfac_pro-M02044/elemento-AAAATGGCG/flyfactorsurvey-phol_SANGER_5_FBgn0035997/homer-M00211/flyfactorsurvey-phol_SOLEXA_5_FBgn0035997/flyfactorsurvey-pho_SOLEXA_5_FBgn0002521/jaspar-PF0103.1 ILF3	10	YY1	Predicted	regulates via flyfactorsurvey-pho_SANGER_10_FBgn0002521/transfac_pro-M02044/elemento-AAAATGGCG/flyfactorsurvey-phol_SANGER_5_FBgn0035997/homer-M00211/flyfactorsurvey-phol_SOLEXA_5_FBgn0035997/flyfactorsurvey-pho_SOLEXA_5_FBgn0002521/jaspar-PF0103.1	YY1 regulates via flyfactorsurvey-pho_SANGER_10_FBgn0002521/transfac_pro-M02044/elemento-AAAATGGCG/flyfactorsurvey-phol_SANGER_5_FBgn0035997/homer-M00211/flyfactorsurvey-phol_SOLEXA_5_FBgn0035997/flyfactorsurvey-pho_SOLEXA_5_FBgn0002521/jaspar-PF0103.1 ILF3	ILF3
hg19	regulates via flyfactorsurvey-pho_SANGER_10_FBgn0002521/transfac_pro-M02044/elemento-AAAATGGCG/flyfactorsurvey-phol_SANGER_5_FBgn0035997/homer-M00211/flyfactorsurvey-phol_SOLEXA_5_FBgn0035997/flyfactorsurvey-pho_SOLEXA_5_FBgn0002521/jaspar-PF0103.1	flyfactorsurvey-pho_SANGER_10_FBgn0002521|transfac_pro-M02044|elemento-AAAATGGCG|flyfactorsurvey-phol_SANGER_5_FBgn0035997|homer-M00211|flyfactorsurvey-phol_SOLEXA_5_FBgn0035997|flyfactorsurvey-pho_SOLEXA_5_FBgn0002521|jaspar-PF0103.1	YY1 regulates via flyfactorsurvey-pho_SANGER_10_FBgn0002521/transfac_pro-M02044/elemento-AAAATGGCG/flyfactorsurvey-phol_SANGER_5_FBgn0035997/homer-M00211/flyfactorsurvey-phol_SOLEXA_5_FBgn0035997/flyfactorsurvey-pho_SOLEXA_5_FBgn0002521/jaspar-PF0103.1 CIRBP	10	YY1	Predicted	regulates via flyfactorsurvey-pho_SANGER_10_FBgn0002521/transfac_pro-M02044/elemento-AAAATGGCG/flyfactorsurvey-phol_SANGER_5_FBgn0035997/homer-M00211/flyfactorsurvey-phol_SOLEXA_5_FBgn0035997/flyfactorsurvey-pho_SOLEXA_5_FBgn0002521/jaspar-PF0103.1	YY1 regulates via flyfactorsurvey-pho_SANGER_10_FBgn0002521/transfac_pro-M02044/elemento-AAAATGGCG/flyfactorsurvey-phol_SANGER_5_FBgn0035997/homer-M00211/flyfactorsurvey-phol_SOLEXA_5_FBgn0035997/flyfactorsurvey-pho_SOLEXA_5_FBgn0002521/jaspar-PF0103.1 CIRBP	CIRBP
hg19	regulates via flyfactorsurvey-pho_SANGER_10_FBgn0002521/transfac_pro-M02044/elemento-AAAATGGCG/flyfactorsurvey-phol_SANGER_5_FBgn0035997/homer-M00211/flyfactorsurvey-phol_SOLEXA_5_FBgn0035997/flyfactorsurvey-pho_SOLEXA_5_FBgn0002521/jaspar-PF0103.1	flyfactorsurvey-pho_SANGER_10_FBgn0002521|transfac_pro-M02044|elemento-AAAATGGCG|flyfactorsurvey-phol_SANGER_5_FBgn0035997|homer-M00211|flyfactorsurvey-phol_SOLEXA_5_FBgn0035997|flyfactorsurvey-pho_SOLEXA_5_FBgn0002521|jaspar-PF0103.1	YY1 regulates via flyfactorsurvey-pho_SANGER_10_FBgn0002521/transfac_pro-M02044/elemento-AAAATGGCG/flyfactorsurvey-phol_SANGER_5_FBgn0035997/homer-M00211/flyfactorsurvey-phol_SOLEXA_5_FBgn0035997/flyfactorsurvey-pho_SOLEXA_5_FBgn0002521/jaspar-PF0103.1 PEG3	6	YY1	Predicted	regulates via flyfactorsurvey-pho_SANGER_10_FBgn0002521/transfac_pro-M02044/elemento-AAAATGGCG/flyfactorsurvey-phol_SANGER_5_FBgn0035997/homer-M00211/flyfactorsurvey-phol_SOLEXA_5_FBgn0035997/flyfactorsurvey-pho_SOLEXA_5_FBgn0002521/jaspar-PF0103.1	YY1 regulates via flyfactorsurvey-pho_SANGER_10_FBgn0002521/transfac_pro-M02044/elemento-AAAATGGCG/flyfactorsurvey-phol_SANGER_5_FBgn0035997/homer-M00211/flyfactorsurvey-phol_SOLEXA_5_FBgn0035997/flyfactorsurvey-pho_SOLEXA_5_FBgn0002521/jaspar-PF0103.1 PEG3	PEG3
hg19	regulates via flyfactorsurvey-pho_SANGER_10_FBgn0002521/transfac_pro-M02044/elemento-AAAATGGCG/flyfactorsurvey-phol_SANGER_5_FBgn0035997/homer-M00211/flyfactorsurvey-phol_SOLEXA_5_FBgn0035997/flyfactorsurvey-pho_SOLEXA_5_FBgn0002521/jaspar-PF0103.1	flyfactorsurvey-pho_SANGER_10_FBgn0002521|transfac_pro-M02044|elemento-AAAATGGCG|flyfactorsurvey-phol_SANGER_5_FBgn0035997|homer-M00211|flyfactorsurvey-phol_SOLEXA_5_FBgn0035997|flyfactorsurvey-pho_SOLEXA_5_FBgn0002521|jaspar-PF0103.1	YY1 regulates via flyfactorsurvey-pho_SANGER_10_FBgn0002521/transfac_pro-M02044/elemento-AAAATGGCG/flyfactorsurvey-phol_SANGER_5_FBgn0035997/homer-M00211/flyfactorsurvey-phol_SOLEXA_5_FBgn0035997/flyfactorsurvey-pho_SOLEXA_5_FBgn0002521/jaspar-PF0103.1 NR3C1	6	YY1	Predicted	regulates via flyfactorsurvey-pho_SANGER_10_FBgn0002521/transfac_pro-M02044/elemento-AAAATGGCG/flyfactorsurvey-phol_SANGER_5_FBgn0035997/homer-M00211/flyfactorsurvey-phol_SOLEXA_5_FBgn0035997/flyfactorsurvey-pho_SOLEXA_5_FBgn0002521/jaspar-PF0103.1	YY1 regulates via flyfactorsurvey-pho_SANGER_10_FBgn0002521/transfac_pro-M02044/elemento-AAAATGGCG/flyfactorsurvey-phol_SANGER_5_FBgn0035997/homer-M00211/flyfactorsurvey-phol_SOLEXA_5_FBgn0035997/flyfactorsurvey-pho_SOLEXA_5_FBgn0002521/jaspar-PF0103.1 NR3C1	NR3C1
hg19	regulates via flyfactorsurvey-pho_SANGER_10_FBgn0002521/transfac_pro-M02044/elemento-AAAATGGCG/flyfactorsurvey-phol_SANGER_5_FBgn0035997/homer-M00211/flyfactorsurvey-phol_SOLEXA_5_FBgn0035997/flyfactorsurvey-pho_SOLEXA_5_FBgn0002521/jaspar-PF0103.1	flyfactorsurvey-pho_SANGER_10_FBgn0002521|transfac_pro-M02044|elemento-AAAATGGCG|flyfactorsurvey-phol_SANGER_5_FBgn0035997|homer-M00211|flyfactorsurvey-phol_SOLEXA_5_FBgn0035997|flyfactorsurvey-pho_SOLEXA_5_FBgn0002521|jaspar-PF0103.1	YY1 regulates via flyfactorsurvey-pho_SANGER_10_FBgn0002521/transfac_pro-M02044/elemento-AAAATGGCG/flyfactorsurvey-phol_SANGER_5_FBgn0035997/homer-M00211/flyfactorsurvey-phol_SOLEXA_5_FBgn0035997/flyfactorsurvey-pho_SOLEXA_5_FBgn0002521/jaspar-PF0103.1 CCNL1	5	YY1	Predicted	regulates via flyfactorsurvey-pho_SANGER_10_FBgn0002521/transfac_pro-M02044/elemento-AAAATGGCG/flyfactorsurvey-phol_SANGER_5_FBgn0035997/homer-M00211/flyfactorsurvey-phol_SOLEXA_5_FBgn0035997/flyfactorsurvey-pho_SOLEXA_5_FBgn0002521/jaspar-PF0103.1	YY1 regulates via flyfactorsurvey-pho_SANGER_10_FBgn0002521/transfac_pro-M02044/elemento-AAAATGGCG/flyfactorsurvey-phol_SANGER_5_FBgn0035997/homer-M00211/flyfactorsurvey-phol_SOLEXA_5_FBgn0035997/flyfactorsurvey-pho_SOLEXA_5_FBgn0002521/jaspar-PF0103.1 CCNL1	CCNL1
hg19	regulates via flyfactorsurvey-pho_SANGER_10_FBgn0002521/transfac_pro-M02044/elemento-AAAATGGCG/flyfactorsurvey-phol_SANGER_5_FBgn0035997/homer-M00211/flyfactorsurvey-phol_SOLEXA_5_FBgn0035997/flyfactorsurvey-pho_SOLEXA_5_FBgn0002521/jaspar-PF0103.1	flyfactorsurvey-pho_SANGER_10_FBgn0002521|transfac_pro-M02044|elemento-AAAATGGCG|flyfactorsurvey-phol_SANGER_5_FBgn0035997|homer-M00211|flyfactorsurvey-phol_SOLEXA_5_FBgn0035997|flyfactorsurvey-pho_SOLEXA_5_FBgn0002521|jaspar-PF0103.1	YY1 regulates via flyfactorsurvey-pho_SANGER_10_FBgn0002521/transfac_pro-M02044/elemento-AAAATGGCG/flyfactorsurvey-phol_SANGER_5_FBgn0035997/homer-M00211/flyfactorsurvey-phol_SOLEXA_5_FBgn0035997/flyfactorsurvey-pho_SOLEXA_5_FBgn0002521/jaspar-PF0103.1 DDX5	3	YY1	Predicted	regulates via flyfactorsurvey-pho_SANGER_10_FBgn0002521/transfac_pro-M02044/elemento-AAAATGGCG/flyfactorsurvey-phol_SANGER_5_FBgn0035997/homer-M00211/flyfactorsurvey-phol_SOLEXA_5_FBgn0035997/flyfactorsurvey-pho_SOLEXA_5_FBgn0002521/jaspar-PF0103.1	YY1 regulates via flyfactorsurvey-pho_SANGER_10_FBgn0002521/transfac_pro-M02044/elemento-AAAATGGCG/flyfactorsurvey-phol_SANGER_5_FBgn0035997/homer-M00211/flyfactorsurvey-phol_SOLEXA_5_FBgn0035997/flyfactorsurvey-pho_SOLEXA_5_FBgn0002521/jaspar-PF0103.1 DDX5	DDX5
hg19	regulates via flyfactorsurvey-pho_SANGER_10_FBgn0002521/transfac_pro-M02044/elemento-AAAATGGCG/flyfactorsurvey-phol_SANGER_5_FBgn0035997/homer-M00211/flyfactorsurvey-phol_SOLEXA_5_FBgn0035997/flyfactorsurvey-pho_SOLEXA_5_FBgn0002521/jaspar-PF0103.1	flyfactorsurvey-pho_SANGER_10_FBgn0002521|transfac_pro-M02044|elemento-AAAATGGCG|flyfactorsurvey-phol_SANGER_5_FBgn0035997|homer-M00211|flyfactorsurvey-phol_SOLEXA_5_FBgn0035997|flyfactorsurvey-pho_SOLEXA_5_FBgn0002521|jaspar-PF0103.1	YY1 regulates via flyfactorsurvey-pho_SANGER_10_FBgn0002521/transfac_pro-M02044/elemento-AAAATGGCG/flyfactorsurvey-phol_SANGER_5_FBgn0035997/homer-M00211/flyfactorsurvey-phol_SOLEXA_5_FBgn0035997/flyfactorsurvey-pho_SOLEXA_5_FBgn0002521/jaspar-PF0103.1 TRA2B	2	YY1	Predicted	regulates via flyfactorsurvey-pho_SANGER_10_FBgn0002521/transfac_pro-M02044/elemento-AAAATGGCG/flyfactorsurvey-phol_SANGER_5_FBgn0035997/homer-M00211/flyfactorsurvey-phol_SOLEXA_5_FBgn0035997/flyfactorsurvey-pho_SOLEXA_5_FBgn0002521/jaspar-PF0103.1	YY1 regulates via flyfactorsurvey-pho_SANGER_10_FBgn0002521/transfac_pro-M02044/elemento-AAAATGGCG/flyfactorsurvey-phol_SANGER_5_FBgn0035997/homer-M00211/flyfactorsurvey-phol_SOLEXA_5_FBgn0035997/flyfactorsurvey-pho_SOLEXA_5_FBgn0002521/jaspar-PF0103.1 TRA2B	TRA2B
hg19	regulates via flyfactorsurvey-pho_SANGER_10_FBgn0002521/transfac_pro-M02044/elemento-AAAATGGCG/flyfactorsurvey-phol_SANGER_5_FBgn0035997/homer-M00211/flyfactorsurvey-phol_SOLEXA_5_FBgn0035997/flyfactorsurvey-pho_SOLEXA_5_FBgn0002521/jaspar-PF0103.1	flyfactorsurvey-pho_SANGER_10_FBgn0002521|transfac_pro-M02044|elemento-AAAATGGCG|flyfactorsurvey-phol_SANGER_5_FBgn0035997|homer-M00211|flyfactorsurvey-phol_SOLEXA_5_FBgn0035997|flyfactorsurvey-pho_SOLEXA_5_FBgn0002521|jaspar-PF0103.1	YY1 regulates via flyfactorsurvey-pho_SANGER_10_FBgn0002521/transfac_pro-M02044/elemento-AAAATGGCG/flyfactorsurvey-phol_SANGER_5_FBgn0035997/homer-M00211/flyfactorsurvey-phol_SOLEXA_5_FBgn0035997/flyfactorsurvey-pho_SOLEXA_5_FBgn0002521/jaspar-PF0103.1 EIF4G2	2	YY1	Predicted	regulates via flyfactorsurvey-pho_SANGER_10_FBgn0002521/transfac_pro-M02044/elemento-AAAATGGCG/flyfactorsurvey-phol_SANGER_5_FBgn0035997/homer-M00211/flyfactorsurvey-phol_SOLEXA_5_FBgn0035997/flyfactorsurvey-pho_SOLEXA_5_FBgn0002521/jaspar-PF0103.1	YY1 regulates via flyfactorsurvey-pho_SANGER_10_FBgn0002521/transfac_pro-M02044/elemento-AAAATGGCG/flyfactorsurvey-phol_SANGER_5_FBgn0035997/homer-M00211/flyfactorsurvey-phol_SOLEXA_5_FBgn0035997/flyfactorsurvey-pho_SOLEXA_5_FBgn0002521/jaspar-PF0103.1 EIF4G2	EIF4G2
hg19	regulates via flyfactorsurvey-pho_SANGER_10_FBgn0002521/transfac_pro-M02044/elemento-AAAATGGCG/flyfactorsurvey-phol_SANGER_5_FBgn0035997/homer-M00211/flyfactorsurvey-phol_SOLEXA_5_FBgn0035997/flyfactorsurvey-pho_SOLEXA_5_FBgn0002521/jaspar-PF0103.1	flyfactorsurvey-pho_SANGER_10_FBgn0002521|transfac_pro-M02044|elemento-AAAATGGCG|flyfactorsurvey-phol_SANGER_5_FBgn0035997|homer-M00211|flyfactorsurvey-phol_SOLEXA_5_FBgn0035997|flyfactorsurvey-pho_SOLEXA_5_FBgn0002521|jaspar-PF0103.1	YY1 regulates via flyfactorsurvey-pho_SANGER_10_FBgn0002521/transfac_pro-M02044/elemento-AAAATGGCG/flyfactorsurvey-phol_SANGER_5_FBgn0035997/homer-M00211/flyfactorsurvey-phol_SOLEXA_5_FBgn0035997/flyfactorsurvey-pho_SOLEXA_5_FBgn0002521/jaspar-PF0103.1 RBM3	1	YY1	Predicted	regulates via flyfactorsurvey-pho_SANGER_10_FBgn0002521/transfac_pro-M02044/elemento-AAAATGGCG/flyfactorsurvey-phol_SANGER_5_FBgn0035997/homer-M00211/flyfactorsurvey-phol_SOLEXA_5_FBgn0035997/flyfactorsurvey-pho_SOLEXA_5_FBgn0002521/jaspar-PF0103.1	YY1 regulates via flyfactorsurvey-pho_SANGER_10_FBgn0002521/transfac_pro-M02044/elemento-AAAATGGCG/flyfactorsurvey-phol_SANGER_5_FBgn0035997/homer-M00211/flyfactorsurvey-phol_SOLEXA_5_FBgn0035997/flyfactorsurvey-pho_SOLEXA_5_FBgn0002521/jaspar-PF0103.1 RBM3	RBM3
hg19	regulates via flyfactorsurvey-pho_SANGER_10_FBgn0002521/transfac_pro-M02044/elemento-AAAATGGCG/flyfactorsurvey-phol_SANGER_5_FBgn0035997/homer-M00211/flyfactorsurvey-phol_SOLEXA_5_FBgn0035997/flyfactorsurvey-pho_SOLEXA_5_FBgn0002521/jaspar-PF0103.1	flyfactorsurvey-pho_SANGER_10_FBgn0002521|transfac_pro-M02044|elemento-AAAATGGCG|flyfactorsurvey-phol_SANGER_5_FBgn0035997|homer-M00211|flyfactorsurvey-phol_SOLEXA_5_FBgn0035997|flyfactorsurvey-pho_SOLEXA_5_FBgn0002521|jaspar-PF0103.1	YY1 regulates via flyfactorsurvey-pho_SANGER_10_FBgn0002521/transfac_pro-M02044/elemento-AAAATGGCG/flyfactorsurvey-phol_SANGER_5_FBgn0035997/homer-M00211/flyfactorsurvey-phol_SOLEXA_5_FBgn0035997/flyfactorsurvey-pho_SOLEXA_5_FBgn0002521/jaspar-PF0103.1 PRKCSH	1	YY1	Predicted	regulates via flyfactorsurvey-pho_SANGER_10_FBgn0002521/transfac_pro-M02044/elemento-AAAATGGCG/flyfactorsurvey-phol_SANGER_5_FBgn0035997/homer-M00211/flyfactorsurvey-phol_SOLEXA_5_FBgn0035997/flyfactorsurvey-pho_SOLEXA_5_FBgn0002521/jaspar-PF0103.1	YY1 regulates via flyfactorsurvey-pho_SANGER_10_FBgn0002521/transfac_pro-M02044/elemento-AAAATGGCG/flyfactorsurvey-phol_SANGER_5_FBgn0035997/homer-M00211/flyfactorsurvey-phol_SOLEXA_5_FBgn0035997/flyfactorsurvey-pho_SOLEXA_5_FBgn0002521/jaspar-PF0103.1 PRKCSH	PRKCSH
hg19	regulates via factorbook-TBP/factorbook-YY1	factorbook-TBP|factorbook-YY1	POLR2A regulates via factorbook-TBP/factorbook-YY1 ZMYND11	1342	POLR2A	Predicted	regulates via factorbook-TBP/factorbook-YY1	POLR2A regulates via factorbook-TBP/factorbook-YY1 ZMYND11	ZMYND11
hg19	regulates via factorbook-TBP/factorbook-YY1	factorbook-TBP|factorbook-YY1	POLR2A regulates via factorbook-TBP/factorbook-YY1 PPAP2B	1341	POLR2A	Predicted	regulates via factorbook-TBP/factorbook-YY1	POLR2A regulates via factorbook-TBP/factorbook-YY1 PPAP2B	PPAP2B
hg19	regulates via factorbook-TBP/factorbook-YY1	factorbook-TBP|factorbook-YY1	POLR2A regulates via factorbook-TBP/factorbook-YY1 NFATC2	1340	POLR2A	Predicted	regulates via factorbook-TBP/factorbook-YY1	POLR2A regulates via factorbook-TBP/factorbook-YY1 NFATC2	NFATC2
hg19	regulates via factorbook-TBP/factorbook-YY1	factorbook-TBP|factorbook-YY1	POLR2A regulates via factorbook-TBP/factorbook-YY1 CHD4	1334	POLR2A	Predicted	regulates via factorbook-TBP/factorbook-YY1	POLR2A regulates via factorbook-TBP/factorbook-YY1 CHD4	CHD4
hg19	regulates via factorbook-TBP/factorbook-YY1	factorbook-TBP|factorbook-YY1	POLR2A regulates via factorbook-TBP/factorbook-YY1 MEST	1331	POLR2A	Predicted	regulates via factorbook-TBP/factorbook-YY1	POLR2A regulates via factorbook-TBP/factorbook-YY1 MEST	MEST
hg19	regulates via factorbook-TBP/factorbook-YY1	factorbook-TBP|factorbook-YY1	POLR2A regulates via factorbook-TBP/factorbook-YY1 UBAP2L	1329	POLR2A	Predicted	regulates via factorbook-TBP/factorbook-YY1	POLR2A regulates via factorbook-TBP/factorbook-YY1 UBAP2L	UBAP2L
hg19	regulates via factorbook-TBP/factorbook-YY1	factorbook-TBP|factorbook-YY1	POLR2A regulates via factorbook-TBP/factorbook-YY1 DDIT4	1327	POLR2A	Predicted	regulates via factorbook-TBP/factorbook-YY1	POLR2A regulates via factorbook-TBP/factorbook-YY1 DDIT4	DDIT4
hg19	regulates via factorbook-TBP/factorbook-YY1	factorbook-TBP|factorbook-YY1	POLR2A regulates via factorbook-TBP/factorbook-YY1 PXN	1323	POLR2A	Predicted	regulates via factorbook-TBP/factorbook-YY1	POLR2A regulates via factorbook-TBP/factorbook-YY1 PXN	PXN
hg19	regulates via factorbook-TBP/factorbook-YY1	factorbook-TBP|factorbook-YY1	POLR2A regulates via factorbook-TBP/factorbook-YY1 TTC17	1322	POLR2A	Predicted	regulates via factorbook-TBP/factorbook-YY1	POLR2A regulates via factorbook-TBP/factorbook-YY1 TTC17	TTC17
hg19	regulates via factorbook-TBP/factorbook-YY1	factorbook-TBP|factorbook-YY1	POLR2A regulates via factorbook-TBP/factorbook-YY1 WSB1	1319	POLR2A	Predicted	regulates via factorbook-TBP/factorbook-YY1	POLR2A regulates via factorbook-TBP/factorbook-YY1 WSB1	WSB1
hg19	regulates via factorbook-TBP/factorbook-YY1	factorbook-TBP|factorbook-YY1	POLR2A regulates via factorbook-TBP/factorbook-YY1 SH3D19	1313	POLR2A	Predicted	regulates via factorbook-TBP/factorbook-YY1	POLR2A regulates via factorbook-TBP/factorbook-YY1 SH3D19	SH3D19
hg19	regulates via factorbook-TBP/factorbook-YY1	factorbook-TBP|factorbook-YY1	POLR2A regulates via factorbook-TBP/factorbook-YY1 EPHX1	1298	POLR2A	Predicted	regulates via factorbook-TBP/factorbook-YY1	POLR2A regulates via factorbook-TBP/factorbook-YY1 EPHX1	EPHX1
hg19	regulates via factorbook-TBP/factorbook-YY1	factorbook-TBP|factorbook-YY1	POLR2A regulates via factorbook-TBP/factorbook-YY1 CCNG2	1288	POLR2A	Predicted	regulates via factorbook-TBP/factorbook-YY1	POLR2A regulates via factorbook-TBP/factorbook-YY1 CCNG2	CCNG2
hg19	regulates via factorbook-TBP/factorbook-YY1	factorbook-TBP|factorbook-YY1	POLR2A regulates via factorbook-TBP/factorbook-YY1 DDR1	1283	POLR2A	Predicted	regulates via factorbook-TBP/factorbook-YY1	POLR2A regulates via factorbook-TBP/factorbook-YY1 DDR1	DDR1
hg19	regulates via factorbook-TBP/factorbook-YY1	factorbook-TBP|factorbook-YY1	POLR2A regulates via factorbook-TBP/factorbook-YY1 CCDC23	1282	POLR2A	Predicted	regulates via factorbook-TBP/factorbook-YY1	POLR2A regulates via factorbook-TBP/factorbook-YY1 CCDC23	CCDC23
hg19	regulates via factorbook-TBP/factorbook-YY1	factorbook-TBP|factorbook-YY1	POLR2A regulates via factorbook-TBP/factorbook-YY1 IGF1R	1279	POLR2A	Predicted	regulates via factorbook-TBP/factorbook-YY1	POLR2A regulates via factorbook-TBP/factorbook-YY1 IGF1R	IGF1R
hg19	regulates via factorbook-TBP/factorbook-YY1	factorbook-TBP|factorbook-YY1	POLR2A regulates via factorbook-TBP/factorbook-YY1 CYB5R3	1275	POLR2A	Predicted	regulates via factorbook-TBP/factorbook-YY1	POLR2A regulates via factorbook-TBP/factorbook-YY1 CYB5R3	CYB5R3
hg19	regulates via factorbook-TBP/factorbook-YY1	factorbook-TBP|factorbook-YY1	POLR2A regulates via factorbook-TBP/factorbook-YY1 GTF2I	1274	POLR2A	Predicted	regulates via factorbook-TBP/factorbook-YY1	POLR2A regulates via factorbook-TBP/factorbook-YY1 GTF2I	GTF2I
hg19	regulates via factorbook-TBP/factorbook-YY1	factorbook-TBP|factorbook-YY1	POLR2A regulates via factorbook-TBP/factorbook-YY1 TMEM39A	1273	POLR2A	Predicted	regulates via factorbook-TBP/factorbook-YY1	POLR2A regulates via factorbook-TBP/factorbook-YY1 TMEM39A	TMEM39A
hg19	regulates via factorbook-TBP/factorbook-YY1	factorbook-TBP|factorbook-YY1	POLR2A regulates via factorbook-TBP/factorbook-YY1 OCIAD1	1268	POLR2A	Predicted	regulates via factorbook-TBP/factorbook-YY1	POLR2A regulates via factorbook-TBP/factorbook-YY1 OCIAD1	OCIAD1
hg19	regulates via factorbook-TBP/factorbook-YY1	factorbook-TBP|factorbook-YY1	POLR2A regulates via factorbook-TBP/factorbook-YY1 ITGB1	1266	POLR2A	Predicted	regulates via factorbook-TBP/factorbook-YY1	POLR2A regulates via factorbook-TBP/factorbook-YY1 ITGB1	ITGB1
hg19	regulates via factorbook-TBP/factorbook-YY1	factorbook-TBP|factorbook-YY1	POLR2A regulates via factorbook-TBP/factorbook-YY1 TMEM59	1261	POLR2A	Predicted	regulates via factorbook-TBP/factorbook-YY1	POLR2A regulates via factorbook-TBP/factorbook-YY1 TMEM59	TMEM59
hg19	regulates via factorbook-TBP/factorbook-YY1	factorbook-TBP|factorbook-YY1	POLR2A regulates via factorbook-TBP/factorbook-YY1 AIFM1	1260	POLR2A	Predicted	regulates via factorbook-TBP/factorbook-YY1	POLR2A regulates via factorbook-TBP/factorbook-YY1 AIFM1	AIFM1
hg19	regulates via factorbook-TBP/factorbook-YY1	factorbook-TBP|factorbook-YY1	POLR2A regulates via factorbook-TBP/factorbook-YY1 RPRD1B	1253	POLR2A	Predicted	regulates via factorbook-TBP/factorbook-YY1	POLR2A regulates via factorbook-TBP/factorbook-YY1 RPRD1B	RPRD1B
hg19	regulates via factorbook-TBP/factorbook-YY1	factorbook-TBP|factorbook-YY1	POLR2A regulates via factorbook-TBP/factorbook-YY1 GHITM	1252	POLR2A	Predicted	regulates via factorbook-TBP/factorbook-YY1	POLR2A regulates via factorbook-TBP/factorbook-YY1 GHITM	GHITM
hg19	regulates via factorbook-TBP/factorbook-YY1	factorbook-TBP|factorbook-YY1	POLR2A regulates via factorbook-TBP/factorbook-YY1 ENDOD1	1251	POLR2A	Predicted	regulates via factorbook-TBP/factorbook-YY1	POLR2A regulates via factorbook-TBP/factorbook-YY1 ENDOD1	ENDOD1
hg19	regulates via factorbook-TBP/factorbook-YY1	factorbook-TBP|factorbook-YY1	POLR2A regulates via factorbook-TBP/factorbook-YY1 SH2B3	1248	POLR2A	Predicted	regulates via factorbook-TBP/factorbook-YY1	POLR2A regulates via factorbook-TBP/factorbook-YY1 SH2B3	SH2B3
hg19	regulates via factorbook-TBP/factorbook-YY1	factorbook-TBP|factorbook-YY1	POLR2A regulates via factorbook-TBP/factorbook-YY1 GRN	1245	POLR2A	Predicted	regulates via factorbook-TBP/factorbook-YY1	POLR2A regulates via factorbook-TBP/factorbook-YY1 GRN	GRN
hg19	regulates via factorbook-TBP/factorbook-YY1	factorbook-TBP|factorbook-YY1	POLR2A regulates via factorbook-TBP/factorbook-YY1 CYCS	1244	POLR2A	Predicted	regulates via factorbook-TBP/factorbook-YY1	POLR2A regulates via factorbook-TBP/factorbook-YY1 CYCS	CYCS
hg19	regulates via factorbook-TBP/factorbook-YY1	factorbook-TBP|factorbook-YY1	POLR2A regulates via factorbook-TBP/factorbook-YY1 NONO	1233	POLR2A	Predicted	regulates via factorbook-TBP/factorbook-YY1	POLR2A regulates via factorbook-TBP/factorbook-YY1 NONO	NONO
hg19	regulates via factorbook-TBP/factorbook-YY1	factorbook-TBP|factorbook-YY1	POLR2A regulates via factorbook-TBP/factorbook-YY1 CRK	1231	POLR2A	Predicted	regulates via factorbook-TBP/factorbook-YY1	POLR2A regulates via factorbook-TBP/factorbook-YY1 CRK	CRK
hg19	regulates via factorbook-TBP/factorbook-YY1	factorbook-TBP|factorbook-YY1	POLR2A regulates via factorbook-TBP/factorbook-YY1 TGFBR3	1230	POLR2A	Predicted	regulates via factorbook-TBP/factorbook-YY1	POLR2A regulates via factorbook-TBP/factorbook-YY1 TGFBR3	TGFBR3
hg19	regulates via factorbook-TBP/factorbook-YY1	factorbook-TBP|factorbook-YY1	POLR2A regulates via factorbook-TBP/factorbook-YY1 OCLN	1224	POLR2A	Predicted	regulates via factorbook-TBP/factorbook-YY1	POLR2A regulates via factorbook-TBP/factorbook-YY1 OCLN	OCLN
hg19	regulates via factorbook-TBP/factorbook-YY1	factorbook-TBP|factorbook-YY1	POLR2A regulates via factorbook-TBP/factorbook-YY1 SMAP2	1221	POLR2A	Predicted	regulates via factorbook-TBP/factorbook-YY1	POLR2A regulates via factorbook-TBP/factorbook-YY1 SMAP2	SMAP2
hg19	regulates via factorbook-TBP/factorbook-YY1	factorbook-TBP|factorbook-YY1	POLR2A regulates via factorbook-TBP/factorbook-YY1 TNS1	1219	POLR2A	Predicted	regulates via factorbook-TBP/factorbook-YY1	POLR2A regulates via factorbook-TBP/factorbook-YY1 TNS1	TNS1
hg19	regulates via factorbook-TBP/factorbook-YY1	factorbook-TBP|factorbook-YY1	POLR2A regulates via factorbook-TBP/factorbook-YY1 VEZF1	1212	POLR2A	Predicted	regulates via factorbook-TBP/factorbook-YY1	POLR2A regulates via factorbook-TBP/factorbook-YY1 VEZF1	VEZF1
hg19	regulates via factorbook-TBP/factorbook-YY1	factorbook-TBP|factorbook-YY1	POLR2A regulates via factorbook-TBP/factorbook-YY1 ATP13A3	1204	POLR2A	Predicted	regulates via factorbook-TBP/factorbook-YY1	POLR2A regulates via factorbook-TBP/factorbook-YY1 ATP13A3	ATP13A3
hg19	regulates via factorbook-TBP/factorbook-YY1	factorbook-TBP|factorbook-YY1	POLR2A regulates via factorbook-TBP/factorbook-YY1 INPPL1	1199	POLR2A	Predicted	regulates via factorbook-TBP/factorbook-YY1	POLR2A regulates via factorbook-TBP/factorbook-YY1 INPPL1	INPPL1
hg19	regulates via factorbook-TBP/factorbook-YY1	factorbook-TBP|factorbook-YY1	POLR2A regulates via factorbook-TBP/factorbook-YY1 AHNAK	1196	POLR2A	Predicted	regulates via factorbook-TBP/factorbook-YY1	POLR2A regulates via factorbook-TBP/factorbook-YY1 AHNAK	AHNAK
hg19	regulates via factorbook-TBP/factorbook-YY1	factorbook-TBP|factorbook-YY1	POLR2A regulates via factorbook-TBP/factorbook-YY1 KDM5C	1187	POLR2A	Predicted	regulates via factorbook-TBP/factorbook-YY1	POLR2A regulates via factorbook-TBP/factorbook-YY1 KDM5C	KDM5C
hg19	regulates via factorbook-TBP/factorbook-YY1	factorbook-TBP|factorbook-YY1	POLR2A regulates via factorbook-TBP/factorbook-YY1 PPP4R2	1174	POLR2A	Predicted	regulates via factorbook-TBP/factorbook-YY1	POLR2A regulates via factorbook-TBP/factorbook-YY1 PPP4R2	PPP4R2
hg19	regulates via factorbook-TBP/factorbook-YY1	factorbook-TBP|factorbook-YY1	POLR2A regulates via factorbook-TBP/factorbook-YY1 ISCU	1161	POLR2A	Predicted	regulates via factorbook-TBP/factorbook-YY1	POLR2A regulates via factorbook-TBP/factorbook-YY1 ISCU	ISCU
hg19	regulates via factorbook-TBP/factorbook-YY1	factorbook-TBP|factorbook-YY1	POLR2A regulates via factorbook-TBP/factorbook-YY1 FGFR3	1153	POLR2A	Predicted	regulates via factorbook-TBP/factorbook-YY1	POLR2A regulates via factorbook-TBP/factorbook-YY1 FGFR3	FGFR3
hg19	regulates via factorbook-TBP/factorbook-YY1	factorbook-TBP|factorbook-YY1	POLR2A regulates via factorbook-TBP/factorbook-YY1 DUSP9	1151	POLR2A	Predicted	regulates via factorbook-TBP/factorbook-YY1	POLR2A regulates via factorbook-TBP/factorbook-YY1 DUSP9	DUSP9
hg19	regulates via factorbook-TBP/factorbook-YY1	factorbook-TBP|factorbook-YY1	POLR2A regulates via factorbook-TBP/factorbook-YY1 MOSPD1	1148	POLR2A	Predicted	regulates via factorbook-TBP/factorbook-YY1	POLR2A regulates via factorbook-TBP/factorbook-YY1 MOSPD1	MOSPD1
hg19	regulates via factorbook-TBP/factorbook-YY1	factorbook-TBP|factorbook-YY1	POLR2A regulates via factorbook-TBP/factorbook-YY1 PSMA7	1147	POLR2A	Predicted	regulates via factorbook-TBP/factorbook-YY1	POLR2A regulates via factorbook-TBP/factorbook-YY1 PSMA7	PSMA7
hg19	regulates via factorbook-TBP/factorbook-YY1	factorbook-TBP|factorbook-YY1	POLR2A regulates via factorbook-TBP/factorbook-YY1 SEC23B	1146	POLR2A	Predicted	regulates via factorbook-TBP/factorbook-YY1	POLR2A regulates via factorbook-TBP/factorbook-YY1 SEC23B	SEC23B
hg19	regulates via factorbook-TBP/factorbook-YY1	factorbook-TBP|factorbook-YY1	POLR2A regulates via factorbook-TBP/factorbook-YY1 PCNP	1140	POLR2A	Predicted	regulates via factorbook-TBP/factorbook-YY1	POLR2A regulates via factorbook-TBP/factorbook-YY1 PCNP	PCNP
hg19	regulates via factorbook-TBP/factorbook-YY1	factorbook-TBP|factorbook-YY1	POLR2A regulates via factorbook-TBP/factorbook-YY1 CDC42EP1	1134	POLR2A	Predicted	regulates via factorbook-TBP/factorbook-YY1	POLR2A regulates via factorbook-TBP/factorbook-YY1 CDC42EP1	CDC42EP1
hg19	regulates via factorbook-TBP/factorbook-YY1	factorbook-TBP|factorbook-YY1	POLR2A regulates via factorbook-TBP/factorbook-YY1 SLC39A7	1132	POLR2A	Predicted	regulates via factorbook-TBP/factorbook-YY1	POLR2A regulates via factorbook-TBP/factorbook-YY1 SLC39A7	SLC39A7
hg19	regulates via factorbook-TBP/factorbook-YY1	factorbook-TBP|factorbook-YY1	POLR2A regulates via factorbook-TBP/factorbook-YY1 AHSA1	1127	POLR2A	Predicted	regulates via factorbook-TBP/factorbook-YY1	POLR2A regulates via factorbook-TBP/factorbook-YY1 AHSA1	AHSA1
hg19	regulates via factorbook-TBP/factorbook-YY1	factorbook-TBP|factorbook-YY1	POLR2A regulates via factorbook-TBP/factorbook-YY1 ZNF395	1124	POLR2A	Predicted	regulates via factorbook-TBP/factorbook-YY1	POLR2A regulates via factorbook-TBP/factorbook-YY1 ZNF395	ZNF395
hg19	regulates via factorbook-TBP/factorbook-YY1	factorbook-TBP|factorbook-YY1	POLR2A regulates via factorbook-TBP/factorbook-YY1 HMGN3	1117	POLR2A	Predicted	regulates via factorbook-TBP/factorbook-YY1	POLR2A regulates via factorbook-TBP/factorbook-YY1 HMGN3	HMGN3
hg19	regulates via factorbook-TBP/factorbook-YY1	factorbook-TBP|factorbook-YY1	POLR2A regulates via factorbook-TBP/factorbook-YY1 RPL34	1107	POLR2A	Predicted	regulates via factorbook-TBP/factorbook-YY1	POLR2A regulates via factorbook-TBP/factorbook-YY1 RPL34	RPL34
hg19	regulates via factorbook-TBP/factorbook-YY1	factorbook-TBP|factorbook-YY1	POLR2A regulates via factorbook-TBP/factorbook-YY1 SNRPA	1102	POLR2A	Predicted	regulates via factorbook-TBP/factorbook-YY1	POLR2A regulates via factorbook-TBP/factorbook-YY1 SNRPA	SNRPA
hg19	regulates via factorbook-TBP/factorbook-YY1	factorbook-TBP|factorbook-YY1	POLR2A regulates via factorbook-TBP/factorbook-YY1 METRNL	1101	POLR2A	Predicted	regulates via factorbook-TBP/factorbook-YY1	POLR2A regulates via factorbook-TBP/factorbook-YY1 METRNL	METRNL
hg19	regulates via factorbook-TBP/factorbook-YY1	factorbook-TBP|factorbook-YY1	POLR2A regulates via factorbook-TBP/factorbook-YY1 PDGFA	1095	POLR2A	Predicted	regulates via factorbook-TBP/factorbook-YY1	POLR2A regulates via factorbook-TBP/factorbook-YY1 PDGFA	PDGFA
hg19	regulates via factorbook-TBP/factorbook-YY1	factorbook-TBP|factorbook-YY1	POLR2A regulates via factorbook-TBP/factorbook-YY1 ASXL1	1094	POLR2A	Predicted	regulates via factorbook-TBP/factorbook-YY1	POLR2A regulates via factorbook-TBP/factorbook-YY1 ASXL1	ASXL1
hg19	regulates via factorbook-TBP/factorbook-YY1	factorbook-TBP|factorbook-YY1	POLR2A regulates via factorbook-TBP/factorbook-YY1 MATR3	1077	POLR2A	Predicted	regulates via factorbook-TBP/factorbook-YY1	POLR2A regulates via factorbook-TBP/factorbook-YY1 MATR3	MATR3
hg19	regulates via factorbook-TBP/factorbook-YY1	factorbook-TBP|factorbook-YY1	POLR2A regulates via factorbook-TBP/factorbook-YY1 SBNO2	1076	POLR2A	Predicted	regulates via factorbook-TBP/factorbook-YY1	POLR2A regulates via factorbook-TBP/factorbook-YY1 SBNO2	SBNO2
hg19	regulates via factorbook-TBP/factorbook-YY1	factorbook-TBP|factorbook-YY1	POLR2A regulates via factorbook-TBP/factorbook-YY1 LAPTM5	1072	POLR2A	Predicted	regulates via factorbook-TBP/factorbook-YY1	POLR2A regulates via factorbook-TBP/factorbook-YY1 LAPTM5	LAPTM5
hg19	regulates via factorbook-TBP/factorbook-YY1	factorbook-TBP|factorbook-YY1	POLR2A regulates via factorbook-TBP/factorbook-YY1 ZFR	1071	POLR2A	Predicted	regulates via factorbook-TBP/factorbook-YY1	POLR2A regulates via factorbook-TBP/factorbook-YY1 ZFR	ZFR
hg19	regulates via factorbook-TBP/factorbook-YY1	factorbook-TBP|factorbook-YY1	POLR2A regulates via factorbook-TBP/factorbook-YY1 ETF1	1068	POLR2A	Predicted	regulates via factorbook-TBP/factorbook-YY1	POLR2A regulates via factorbook-TBP/factorbook-YY1 ETF1	ETF1
hg19	regulates via factorbook-TBP/factorbook-YY1	factorbook-TBP|factorbook-YY1	POLR2A regulates via factorbook-TBP/factorbook-YY1 C12orf23	1063	POLR2A	Predicted	regulates via factorbook-TBP/factorbook-YY1	POLR2A regulates via factorbook-TBP/factorbook-YY1 C12orf23	C12orf23
hg19	regulates via factorbook-TBP/factorbook-YY1	factorbook-TBP|factorbook-YY1	POLR2A regulates via factorbook-TBP/factorbook-YY1 ITCH	1061	POLR2A	Predicted	regulates via factorbook-TBP/factorbook-YY1	POLR2A regulates via factorbook-TBP/factorbook-YY1 ITCH	ITCH
hg19	regulates via factorbook-TBP/factorbook-YY1	factorbook-TBP|factorbook-YY1	POLR2A regulates via factorbook-TBP/factorbook-YY1 PSMD8	1059	POLR2A	Predicted	regulates via factorbook-TBP/factorbook-YY1	POLR2A regulates via factorbook-TBP/factorbook-YY1 PSMD8	PSMD8
hg19	regulates via factorbook-TBP/factorbook-YY1	factorbook-TBP|factorbook-YY1	POLR2A regulates via factorbook-TBP/factorbook-YY1 PRKCDBP	1054	POLR2A	Predicted	regulates via factorbook-TBP/factorbook-YY1	POLR2A regulates via factorbook-TBP/factorbook-YY1 PRKCDBP	PRKCDBP
hg19	regulates via factorbook-TBP/factorbook-YY1	factorbook-TBP|factorbook-YY1	POLR2A regulates via factorbook-TBP/factorbook-YY1 GNAS	1052	POLR2A	Predicted	regulates via factorbook-TBP/factorbook-YY1	POLR2A regulates via factorbook-TBP/factorbook-YY1 GNAS	GNAS
hg19	regulates via factorbook-TBP/factorbook-YY1	factorbook-TBP|factorbook-YY1	POLR2A regulates via factorbook-TBP/factorbook-YY1 LYPLA2	1045	POLR2A	Predicted	regulates via factorbook-TBP/factorbook-YY1	POLR2A regulates via factorbook-TBP/factorbook-YY1 LYPLA2	LYPLA2
hg19	regulates via factorbook-TBP/factorbook-YY1	factorbook-TBP|factorbook-YY1	POLR2A regulates via factorbook-TBP/factorbook-YY1 SP1	1043	POLR2A	Predicted	regulates via factorbook-TBP/factorbook-YY1	POLR2A regulates via factorbook-TBP/factorbook-YY1 SP1	SP1
hg19	regulates via factorbook-TBP/factorbook-YY1	factorbook-TBP|factorbook-YY1	POLR2A regulates via factorbook-TBP/factorbook-YY1 NBR1	1038	POLR2A	Predicted	regulates via factorbook-TBP/factorbook-YY1	POLR2A regulates via factorbook-TBP/factorbook-YY1 NBR1	NBR1
hg19	regulates via factorbook-TBP/factorbook-YY1	factorbook-TBP|factorbook-YY1	POLR2A regulates via factorbook-TBP/factorbook-YY1 SRSF6	1037	POLR2A	Predicted	regulates via factorbook-TBP/factorbook-YY1	POLR2A regulates via factorbook-TBP/factorbook-YY1 SRSF6	SRSF6
hg19	regulates via factorbook-TBP/factorbook-YY1	factorbook-TBP|factorbook-YY1	POLR2A regulates via factorbook-TBP/factorbook-YY1 RHOBTB1	1009	POLR2A	Predicted	regulates via factorbook-TBP/factorbook-YY1	POLR2A regulates via factorbook-TBP/factorbook-YY1 RHOBTB1	RHOBTB1
hg19	regulates via factorbook-TBP/factorbook-YY1	factorbook-TBP|factorbook-YY1	POLR2A regulates via factorbook-TBP/factorbook-YY1 BAX	1007	POLR2A	Predicted	regulates via factorbook-TBP/factorbook-YY1	POLR2A regulates via factorbook-TBP/factorbook-YY1 BAX	BAX
hg19	regulates via factorbook-TBP/factorbook-YY1	factorbook-TBP|factorbook-YY1	POLR2A regulates via factorbook-TBP/factorbook-YY1 ATP5J	1006	POLR2A	Predicted	regulates via factorbook-TBP/factorbook-YY1	POLR2A regulates via factorbook-TBP/factorbook-YY1 ATP5J	ATP5J
hg19	regulates via factorbook-TBP/factorbook-YY1	factorbook-TBP|factorbook-YY1	POLR2A regulates via factorbook-TBP/factorbook-YY1 MRPS18A	1002	POLR2A	Predicted	regulates via factorbook-TBP/factorbook-YY1	POLR2A regulates via factorbook-TBP/factorbook-YY1 MRPS18A	MRPS18A
hg19	regulates via factorbook-TBP/factorbook-YY1	factorbook-TBP|factorbook-YY1	POLR2A regulates via factorbook-TBP/factorbook-YY1 NARS	999	POLR2A	Predicted	regulates via factorbook-TBP/factorbook-YY1	POLR2A regulates via factorbook-TBP/factorbook-YY1 NARS	NARS
hg19	regulates via factorbook-TBP/factorbook-YY1	factorbook-TBP|factorbook-YY1	POLR2A regulates via factorbook-TBP/factorbook-YY1 TRIM8	994	POLR2A	Predicted	regulates via factorbook-TBP/factorbook-YY1	POLR2A regulates via factorbook-TBP/factorbook-YY1 TRIM8	TRIM8
hg19	regulates via factorbook-TBP/factorbook-YY1	factorbook-TBP|factorbook-YY1	POLR2A regulates via factorbook-TBP/factorbook-YY1 INSIG2	993	POLR2A	Predicted	regulates via factorbook-TBP/factorbook-YY1	POLR2A regulates via factorbook-TBP/factorbook-YY1 INSIG2	INSIG2
hg19	regulates via factorbook-TBP/factorbook-YY1	factorbook-TBP|factorbook-YY1	POLR2A regulates via factorbook-TBP/factorbook-YY1 BACH1	988	POLR2A	Predicted	regulates via factorbook-TBP/factorbook-YY1	POLR2A regulates via factorbook-TBP/factorbook-YY1 BACH1	BACH1
hg19	regulates via factorbook-TBP/factorbook-YY1	factorbook-TBP|factorbook-YY1	POLR2A regulates via factorbook-TBP/factorbook-YY1 CAP1	987	POLR2A	Predicted	regulates via factorbook-TBP/factorbook-YY1	POLR2A regulates via factorbook-TBP/factorbook-YY1 CAP1	CAP1
hg19	regulates via factorbook-TBP/factorbook-YY1	factorbook-TBP|factorbook-YY1	POLR2A regulates via factorbook-TBP/factorbook-YY1 CLINT1	984	POLR2A	Predicted	regulates via factorbook-TBP/factorbook-YY1	POLR2A regulates via factorbook-TBP/factorbook-YY1 CLINT1	CLINT1
hg19	regulates via factorbook-TBP/factorbook-YY1	factorbook-TBP|factorbook-YY1	POLR2A regulates via factorbook-TBP/factorbook-YY1 CD34	980	POLR2A	Predicted	regulates via factorbook-TBP/factorbook-YY1	POLR2A regulates via factorbook-TBP/factorbook-YY1 CD34	CD34
hg19	regulates via factorbook-TBP/factorbook-YY1	factorbook-TBP|factorbook-YY1	POLR2A regulates via factorbook-TBP/factorbook-YY1 TMED10	976	POLR2A	Predicted	regulates via factorbook-TBP/factorbook-YY1	POLR2A regulates via factorbook-TBP/factorbook-YY1 TMED10	TMED10
hg19	regulates via factorbook-TBP/factorbook-YY1	factorbook-TBP|factorbook-YY1	POLR2A regulates via factorbook-TBP/factorbook-YY1 ENG	972	POLR2A	Predicted	regulates via factorbook-TBP/factorbook-YY1	POLR2A regulates via factorbook-TBP/factorbook-YY1 ENG	ENG
hg19	regulates via factorbook-TBP/factorbook-YY1	factorbook-TBP|factorbook-YY1	POLR2A regulates via factorbook-TBP/factorbook-YY1 UBE2K	970	POLR2A	Predicted	regulates via factorbook-TBP/factorbook-YY1	POLR2A regulates via factorbook-TBP/factorbook-YY1 UBE2K	UBE2K
hg19	regulates via factorbook-TBP/factorbook-YY1	factorbook-TBP|factorbook-YY1	POLR2A regulates via factorbook-TBP/factorbook-YY1 PPP6R2	966	POLR2A	Predicted	regulates via factorbook-TBP/factorbook-YY1	POLR2A regulates via factorbook-TBP/factorbook-YY1 PPP6R2	PPP6R2
hg19	regulates via factorbook-TBP/factorbook-YY1	factorbook-TBP|factorbook-YY1	POLR2A regulates via factorbook-TBP/factorbook-YY1 ERMAP	960	POLR2A	Predicted	regulates via factorbook-TBP/factorbook-YY1	POLR2A regulates via factorbook-TBP/factorbook-YY1 ERMAP	ERMAP
hg19	regulates via factorbook-TBP/factorbook-YY1	factorbook-TBP|factorbook-YY1	POLR2A regulates via factorbook-TBP/factorbook-YY1 MANF	957	POLR2A	Predicted	regulates via factorbook-TBP/factorbook-YY1	POLR2A regulates via factorbook-TBP/factorbook-YY1 MANF	MANF
hg19	regulates via factorbook-TBP/factorbook-YY1	factorbook-TBP|factorbook-YY1	POLR2A regulates via factorbook-TBP/factorbook-YY1 DYNC1H1	954	POLR2A	Predicted	regulates via factorbook-TBP/factorbook-YY1	POLR2A regulates via factorbook-TBP/factorbook-YY1 DYNC1H1	DYNC1H1
hg19	regulates via factorbook-TBP/factorbook-YY1	factorbook-TBP|factorbook-YY1	POLR2A regulates via factorbook-TBP/factorbook-YY1 WAC	950	POLR2A	Predicted	regulates via factorbook-TBP/factorbook-YY1	POLR2A regulates via factorbook-TBP/factorbook-YY1 WAC	WAC
hg19	regulates via factorbook-TBP/factorbook-YY1	factorbook-TBP|factorbook-YY1	POLR2A regulates via factorbook-TBP/factorbook-YY1 PKD2	947	POLR2A	Predicted	regulates via factorbook-TBP/factorbook-YY1	POLR2A regulates via factorbook-TBP/factorbook-YY1 PKD2	PKD2
hg19	regulates via factorbook-TBP/factorbook-YY1	factorbook-TBP|factorbook-YY1	POLR2A regulates via factorbook-TBP/factorbook-YY1 IWS1	943	POLR2A	Predicted	regulates via factorbook-TBP/factorbook-YY1	POLR2A regulates via factorbook-TBP/factorbook-YY1 IWS1	IWS1
hg19	regulates via factorbook-TBP/factorbook-YY1	factorbook-TBP|factorbook-YY1	POLR2A regulates via factorbook-TBP/factorbook-YY1 HIGD1A	941	POLR2A	Predicted	regulates via factorbook-TBP/factorbook-YY1	POLR2A regulates via factorbook-TBP/factorbook-YY1 HIGD1A	HIGD1A
hg19	regulates via factorbook-TBP/factorbook-YY1	factorbook-TBP|factorbook-YY1	POLR2A regulates via factorbook-TBP/factorbook-YY1 RFTN1	940	POLR2A	Predicted	regulates via factorbook-TBP/factorbook-YY1	POLR2A regulates via factorbook-TBP/factorbook-YY1 RFTN1	RFTN1
hg19	regulates via factorbook-TBP/factorbook-YY1	factorbook-TBP|factorbook-YY1	POLR2A regulates via factorbook-TBP/factorbook-YY1 GNA12	939	POLR2A	Predicted	regulates via factorbook-TBP/factorbook-YY1	POLR2A regulates via factorbook-TBP/factorbook-YY1 GNA12	GNA12
hg19	regulates via factorbook-TBP/factorbook-YY1	factorbook-TBP|factorbook-YY1	POLR2A regulates via factorbook-TBP/factorbook-YY1 EXT1	938	POLR2A	Predicted	regulates via factorbook-TBP/factorbook-YY1	POLR2A regulates via factorbook-TBP/factorbook-YY1 EXT1	EXT1
hg19	regulates via factorbook-TBP/factorbook-YY1	factorbook-TBP|factorbook-YY1	POLR2A regulates via factorbook-TBP/factorbook-YY1 GOLPH3	933	POLR2A	Predicted	regulates via factorbook-TBP/factorbook-YY1	POLR2A regulates via factorbook-TBP/factorbook-YY1 GOLPH3	GOLPH3
hg19	regulates via factorbook-TBP/factorbook-YY1	factorbook-TBP|factorbook-YY1	POLR2A regulates via factorbook-TBP/factorbook-YY1 SREBF2	929	POLR2A	Predicted	regulates via factorbook-TBP/factorbook-YY1	POLR2A regulates via factorbook-TBP/factorbook-YY1 SREBF2	SREBF2
hg19	regulates via factorbook-TBP/factorbook-YY1	factorbook-TBP|factorbook-YY1	POLR2A regulates via factorbook-TBP/factorbook-YY1 PRNP	927	POLR2A	Predicted	regulates via factorbook-TBP/factorbook-YY1	POLR2A regulates via factorbook-TBP/factorbook-YY1 PRNP	PRNP
hg19	regulates via factorbook-TBP/factorbook-YY1	factorbook-TBP|factorbook-YY1	POLR2A regulates via factorbook-TBP/factorbook-YY1 DARS	925	POLR2A	Predicted	regulates via factorbook-TBP/factorbook-YY1	POLR2A regulates via factorbook-TBP/factorbook-YY1 DARS	DARS
hg19	regulates via factorbook-TBP/factorbook-YY1	factorbook-TBP|factorbook-YY1	POLR2A regulates via factorbook-TBP/factorbook-YY1 FUBP1	923	POLR2A	Predicted	regulates via factorbook-TBP/factorbook-YY1	POLR2A regulates via factorbook-TBP/factorbook-YY1 FUBP1	FUBP1
hg19	regulates via factorbook-TBP/factorbook-YY1	factorbook-TBP|factorbook-YY1	POLR2A regulates via factorbook-TBP/factorbook-YY1 NUS1	922	POLR2A	Predicted	regulates via factorbook-TBP/factorbook-YY1	POLR2A regulates via factorbook-TBP/factorbook-YY1 NUS1	NUS1
hg19	regulates via factorbook-TBP/factorbook-YY1	factorbook-TBP|factorbook-YY1	POLR2A regulates via factorbook-TBP/factorbook-YY1 OGT	920	POLR2A	Predicted	regulates via factorbook-TBP/factorbook-YY1	POLR2A regulates via factorbook-TBP/factorbook-YY1 OGT	OGT
hg19	regulates via factorbook-TBP/factorbook-YY1	factorbook-TBP|factorbook-YY1	POLR2A regulates via factorbook-TBP/factorbook-YY1 H3F3A	916	POLR2A	Predicted	regulates via factorbook-TBP/factorbook-YY1	POLR2A regulates via factorbook-TBP/factorbook-YY1 H3F3A	H3F3A
hg19	regulates via factorbook-TBP/factorbook-YY1	factorbook-TBP|factorbook-YY1	POLR2A regulates via factorbook-TBP/factorbook-YY1 CRKL	906	POLR2A	Predicted	regulates via factorbook-TBP/factorbook-YY1	POLR2A regulates via factorbook-TBP/factorbook-YY1 CRKL	CRKL
hg19	regulates via factorbook-TBP/factorbook-YY1	factorbook-TBP|factorbook-YY1	POLR2A regulates via factorbook-TBP/factorbook-YY1 MAZ	903	POLR2A	Predicted	regulates via factorbook-TBP/factorbook-YY1	POLR2A regulates via factorbook-TBP/factorbook-YY1 MAZ	MAZ
hg19	regulates via factorbook-TBP/factorbook-YY1	factorbook-TBP|factorbook-YY1	POLR2A regulates via factorbook-TBP/factorbook-YY1 PRKAR1A	891	POLR2A	Predicted	regulates via factorbook-TBP/factorbook-YY1	POLR2A regulates via factorbook-TBP/factorbook-YY1 PRKAR1A	PRKAR1A
hg19	regulates via factorbook-TBP/factorbook-YY1	factorbook-TBP|factorbook-YY1	POLR2A regulates via factorbook-TBP/factorbook-YY1 EZR	887	POLR2A	Predicted	regulates via factorbook-TBP/factorbook-YY1	POLR2A regulates via factorbook-TBP/factorbook-YY1 EZR	EZR
hg19	regulates via factorbook-TBP/factorbook-YY1	factorbook-TBP|factorbook-YY1	POLR2A regulates via factorbook-TBP/factorbook-YY1 LRRC59	886	POLR2A	Predicted	regulates via factorbook-TBP/factorbook-YY1	POLR2A regulates via factorbook-TBP/factorbook-YY1 LRRC59	LRRC59
hg19	regulates via factorbook-TBP/factorbook-YY1	factorbook-TBP|factorbook-YY1	POLR2A regulates via factorbook-TBP/factorbook-YY1 AGPAT1	883	POLR2A	Predicted	regulates via factorbook-TBP/factorbook-YY1	POLR2A regulates via factorbook-TBP/factorbook-YY1 AGPAT1	AGPAT1
hg19	regulates via factorbook-TBP/factorbook-YY1	factorbook-TBP|factorbook-YY1	POLR2A regulates via factorbook-TBP/factorbook-YY1 LRRC32	880	POLR2A	Predicted	regulates via factorbook-TBP/factorbook-YY1	POLR2A regulates via factorbook-TBP/factorbook-YY1 LRRC32	LRRC32
hg19	regulates via factorbook-TBP/factorbook-YY1	factorbook-TBP|factorbook-YY1	POLR2A regulates via factorbook-TBP/factorbook-YY1 GNG12	878	POLR2A	Predicted	regulates via factorbook-TBP/factorbook-YY1	POLR2A regulates via factorbook-TBP/factorbook-YY1 GNG12	GNG12
hg19	regulates via factorbook-TBP/factorbook-YY1	factorbook-TBP|factorbook-YY1	POLR2A regulates via factorbook-TBP/factorbook-YY1 ANKRD10	877	POLR2A	Predicted	regulates via factorbook-TBP/factorbook-YY1	POLR2A regulates via factorbook-TBP/factorbook-YY1 ANKRD10	ANKRD10
hg19	regulates via factorbook-TBP/factorbook-YY1	factorbook-TBP|factorbook-YY1	POLR2A regulates via factorbook-TBP/factorbook-YY1 DDX23	876	POLR2A	Predicted	regulates via factorbook-TBP/factorbook-YY1	POLR2A regulates via factorbook-TBP/factorbook-YY1 DDX23	DDX23
hg19	regulates via factorbook-TBP/factorbook-YY1	factorbook-TBP|factorbook-YY1	POLR2A regulates via factorbook-TBP/factorbook-YY1 EIF4G1	869	POLR2A	Predicted	regulates via factorbook-TBP/factorbook-YY1	POLR2A regulates via factorbook-TBP/factorbook-YY1 EIF4G1	EIF4G1
hg19	regulates via factorbook-TBP/factorbook-YY1	factorbook-TBP|factorbook-YY1	POLR2A regulates via factorbook-TBP/factorbook-YY1 ABL1	865	POLR2A	Predicted	regulates via factorbook-TBP/factorbook-YY1	POLR2A regulates via factorbook-TBP/factorbook-YY1 ABL1	ABL1
hg19	regulates via factorbook-TBP/factorbook-YY1	factorbook-TBP|factorbook-YY1	POLR2A regulates via factorbook-TBP/factorbook-YY1 HMGB1	864	POLR2A	Predicted	regulates via factorbook-TBP/factorbook-YY1	POLR2A regulates via factorbook-TBP/factorbook-YY1 HMGB1	HMGB1
hg19	regulates via factorbook-TBP/factorbook-YY1	factorbook-TBP|factorbook-YY1	POLR2A regulates via factorbook-TBP/factorbook-YY1 PFKFB3	863	POLR2A	Predicted	regulates via factorbook-TBP/factorbook-YY1	POLR2A regulates via factorbook-TBP/factorbook-YY1 PFKFB3	PFKFB3
hg19	regulates via factorbook-TBP/factorbook-YY1	factorbook-TBP|factorbook-YY1	POLR2A regulates via factorbook-TBP/factorbook-YY1 HMGB2	857	POLR2A	Predicted	regulates via factorbook-TBP/factorbook-YY1	POLR2A regulates via factorbook-TBP/factorbook-YY1 HMGB2	HMGB2
hg19	regulates via factorbook-TBP/factorbook-YY1	factorbook-TBP|factorbook-YY1	POLR2A regulates via factorbook-TBP/factorbook-YY1 SDC1	856	POLR2A	Predicted	regulates via factorbook-TBP/factorbook-YY1	POLR2A regulates via factorbook-TBP/factorbook-YY1 SDC1	SDC1
hg19	regulates via factorbook-TBP/factorbook-YY1	factorbook-TBP|factorbook-YY1	POLR2A regulates via factorbook-TBP/factorbook-YY1 WASL	853	POLR2A	Predicted	regulates via factorbook-TBP/factorbook-YY1	POLR2A regulates via factorbook-TBP/factorbook-YY1 WASL	WASL
hg19	regulates via factorbook-TBP/factorbook-YY1	factorbook-TBP|factorbook-YY1	POLR2A regulates via factorbook-TBP/factorbook-YY1 RAB1B	851	POLR2A	Predicted	regulates via factorbook-TBP/factorbook-YY1	POLR2A regulates via factorbook-TBP/factorbook-YY1 RAB1B	RAB1B
hg19	regulates via factorbook-TBP/factorbook-YY1	factorbook-TBP|factorbook-YY1	POLR2A regulates via factorbook-TBP/factorbook-YY1 SNX5	850	POLR2A	Predicted	regulates via factorbook-TBP/factorbook-YY1	POLR2A regulates via factorbook-TBP/factorbook-YY1 SNX5	SNX5
hg19	regulates via factorbook-TBP/factorbook-YY1	factorbook-TBP|factorbook-YY1	POLR2A regulates via factorbook-TBP/factorbook-YY1 XPO1	840	POLR2A	Predicted	regulates via factorbook-TBP/factorbook-YY1	POLR2A regulates via factorbook-TBP/factorbook-YY1 XPO1	XPO1
hg19	regulates via factorbook-TBP/factorbook-YY1	factorbook-TBP|factorbook-YY1	POLR2A regulates via factorbook-TBP/factorbook-YY1 SRSF10	831	POLR2A	Predicted	regulates via factorbook-TBP/factorbook-YY1	POLR2A regulates via factorbook-TBP/factorbook-YY1 SRSF10	SRSF10
hg19	regulates via factorbook-TBP/factorbook-YY1	factorbook-TBP|factorbook-YY1	POLR2A regulates via factorbook-TBP/factorbook-YY1 HNRNPC	828	POLR2A	Predicted	regulates via factorbook-TBP/factorbook-YY1	POLR2A regulates via factorbook-TBP/factorbook-YY1 HNRNPC	HNRNPC
hg19	regulates via factorbook-TBP/factorbook-YY1	factorbook-TBP|factorbook-YY1	POLR2A regulates via factorbook-TBP/factorbook-YY1 MRPL51	827	POLR2A	Predicted	regulates via factorbook-TBP/factorbook-YY1	POLR2A regulates via factorbook-TBP/factorbook-YY1 MRPL51	MRPL51
hg19	regulates via factorbook-TBP/factorbook-YY1	factorbook-TBP|factorbook-YY1	POLR2A regulates via factorbook-TBP/factorbook-YY1 BLCAP	822	POLR2A	Predicted	regulates via factorbook-TBP/factorbook-YY1	POLR2A regulates via factorbook-TBP/factorbook-YY1 BLCAP	BLCAP
hg19	regulates via factorbook-TBP/factorbook-YY1	factorbook-TBP|factorbook-YY1	POLR2A regulates via factorbook-TBP/factorbook-YY1 UBA52	811	POLR2A	Predicted	regulates via factorbook-TBP/factorbook-YY1	POLR2A regulates via factorbook-TBP/factorbook-YY1 UBA52	UBA52
hg19	regulates via factorbook-TBP/factorbook-YY1	factorbook-TBP|factorbook-YY1	POLR2A regulates via factorbook-TBP/factorbook-YY1 TIAL1	810	POLR2A	Predicted	regulates via factorbook-TBP/factorbook-YY1	POLR2A regulates via factorbook-TBP/factorbook-YY1 TIAL1	TIAL1
hg19	regulates via factorbook-TBP/factorbook-YY1	factorbook-TBP|factorbook-YY1	POLR2A regulates via factorbook-TBP/factorbook-YY1 JTB	806	POLR2A	Predicted	regulates via factorbook-TBP/factorbook-YY1	POLR2A regulates via factorbook-TBP/factorbook-YY1 JTB	JTB
hg19	regulates via factorbook-TBP/factorbook-YY1	factorbook-TBP|factorbook-YY1	POLR2A regulates via factorbook-TBP/factorbook-YY1 STMN1	803	POLR2A	Predicted	regulates via factorbook-TBP/factorbook-YY1	POLR2A regulates via factorbook-TBP/factorbook-YY1 STMN1	STMN1
hg19	regulates via factorbook-TBP/factorbook-YY1	factorbook-TBP|factorbook-YY1	POLR2A regulates via factorbook-TBP/factorbook-YY1 RAB1A	798	POLR2A	Predicted	regulates via factorbook-TBP/factorbook-YY1	POLR2A regulates via factorbook-TBP/factorbook-YY1 RAB1A	RAB1A
hg19	regulates via factorbook-TBP/factorbook-YY1	factorbook-TBP|factorbook-YY1	POLR2A regulates via factorbook-TBP/factorbook-YY1 H1F0	796	POLR2A	Predicted	regulates via factorbook-TBP/factorbook-YY1	POLR2A regulates via factorbook-TBP/factorbook-YY1 H1F0	H1F0
hg19	regulates via factorbook-TBP/factorbook-YY1	factorbook-TBP|factorbook-YY1	POLR2A regulates via factorbook-TBP/factorbook-YY1 ACIN1	795	POLR2A	Predicted	regulates via factorbook-TBP/factorbook-YY1	POLR2A regulates via factorbook-TBP/factorbook-YY1 ACIN1	ACIN1
hg19	regulates via factorbook-TBP/factorbook-YY1	factorbook-TBP|factorbook-YY1	POLR2A regulates via factorbook-TBP/factorbook-YY1 YES1	791	POLR2A	Predicted	regulates via factorbook-TBP/factorbook-YY1	POLR2A regulates via factorbook-TBP/factorbook-YY1 YES1	YES1
hg19	regulates via factorbook-TBP/factorbook-YY1	factorbook-TBP|factorbook-YY1	POLR2A regulates via factorbook-TBP/factorbook-YY1 SEPT8	786	POLR2A	Predicted	regulates via factorbook-TBP/factorbook-YY1	POLR2A regulates via factorbook-TBP/factorbook-YY1 SEPT8	08-Sep
hg19	regulates via factorbook-TBP/factorbook-YY1	factorbook-TBP|factorbook-YY1	POLR2A regulates via factorbook-TBP/factorbook-YY1 RPL13A	784	POLR2A	Predicted	regulates via factorbook-TBP/factorbook-YY1	POLR2A regulates via factorbook-TBP/factorbook-YY1 RPL13A	RPL13A
hg19	regulates via factorbook-TBP/factorbook-YY1	factorbook-TBP|factorbook-YY1	POLR2A regulates via factorbook-TBP/factorbook-YY1 RPL13AP5	781	POLR2A	Predicted	regulates via factorbook-TBP/factorbook-YY1	POLR2A regulates via factorbook-TBP/factorbook-YY1 RPL13AP5	RPL13AP5
hg19	regulates via factorbook-TBP/factorbook-YY1	factorbook-TBP|factorbook-YY1	POLR2A regulates via factorbook-TBP/factorbook-YY1 GNAI3	780	POLR2A	Predicted	regulates via factorbook-TBP/factorbook-YY1	POLR2A regulates via factorbook-TBP/factorbook-YY1 GNAI3	GNAI3
hg19	regulates via factorbook-TBP/factorbook-YY1	factorbook-TBP|factorbook-YY1	POLR2A regulates via factorbook-TBP/factorbook-YY1 WTAP	776	POLR2A	Predicted	regulates via factorbook-TBP/factorbook-YY1	POLR2A regulates via factorbook-TBP/factorbook-YY1 WTAP	WTAP
hg19	regulates via factorbook-TBP/factorbook-YY1	factorbook-TBP|factorbook-YY1	POLR2A regulates via factorbook-TBP/factorbook-YY1 TUG1	773	POLR2A	Predicted	regulates via factorbook-TBP/factorbook-YY1	POLR2A regulates via factorbook-TBP/factorbook-YY1 TUG1	TUG1
hg19	regulates via factorbook-TBP/factorbook-YY1	factorbook-TBP|factorbook-YY1	POLR2A regulates via factorbook-TBP/factorbook-YY1 VAPA	770	POLR2A	Predicted	regulates via factorbook-TBP/factorbook-YY1	POLR2A regulates via factorbook-TBP/factorbook-YY1 VAPA	VAPA
hg19	regulates via factorbook-TBP/factorbook-YY1	factorbook-TBP|factorbook-YY1	POLR2A regulates via factorbook-TBP/factorbook-YY1 RNF40	768	POLR2A	Predicted	regulates via factorbook-TBP/factorbook-YY1	POLR2A regulates via factorbook-TBP/factorbook-YY1 RNF40	RNF40
hg19	regulates via factorbook-TBP/factorbook-YY1	factorbook-TBP|factorbook-YY1	POLR2A regulates via factorbook-TBP/factorbook-YY1 DPYS	766	POLR2A	Predicted	regulates via factorbook-TBP/factorbook-YY1	POLR2A regulates via factorbook-TBP/factorbook-YY1 DPYS	DPYS
hg19	regulates via factorbook-TBP/factorbook-YY1	factorbook-TBP|factorbook-YY1	POLR2A regulates via factorbook-TBP/factorbook-YY1 RIT1	762	POLR2A	Predicted	regulates via factorbook-TBP/factorbook-YY1	POLR2A regulates via factorbook-TBP/factorbook-YY1 RIT1	RIT1
hg19	regulates via factorbook-TBP/factorbook-YY1	factorbook-TBP|factorbook-YY1	POLR2A regulates via factorbook-TBP/factorbook-YY1 YWHAQ	755	POLR2A	Predicted	regulates via factorbook-TBP/factorbook-YY1	POLR2A regulates via factorbook-TBP/factorbook-YY1 YWHAQ	YWHAQ
hg19	regulates via factorbook-TBP/factorbook-YY1	factorbook-TBP|factorbook-YY1	POLR2A regulates via factorbook-TBP/factorbook-YY1 CHD2	753	POLR2A	Predicted	regulates via factorbook-TBP/factorbook-YY1	POLR2A regulates via factorbook-TBP/factorbook-YY1 CHD2	CHD2
hg19	regulates via factorbook-TBP/factorbook-YY1	factorbook-TBP|factorbook-YY1	POLR2A regulates via factorbook-TBP/factorbook-YY1 USP12	749	POLR2A	Predicted	regulates via factorbook-TBP/factorbook-YY1	POLR2A regulates via factorbook-TBP/factorbook-YY1 USP12	USP12
hg19	regulates via factorbook-TBP/factorbook-YY1	factorbook-TBP|factorbook-YY1	POLR2A regulates via factorbook-TBP/factorbook-YY1 SDCBP2	746	POLR2A	Predicted	regulates via factorbook-TBP/factorbook-YY1	POLR2A regulates via factorbook-TBP/factorbook-YY1 SDCBP2	SDCBP2
hg19	regulates via factorbook-TBP/factorbook-YY1	factorbook-TBP|factorbook-YY1	POLR2A regulates via factorbook-TBP/factorbook-YY1 GBF1	745	POLR2A	Predicted	regulates via factorbook-TBP/factorbook-YY1	POLR2A regulates via factorbook-TBP/factorbook-YY1 GBF1	GBF1
hg19	regulates via factorbook-TBP/factorbook-YY1	factorbook-TBP|factorbook-YY1	POLR2A regulates via factorbook-TBP/factorbook-YY1 SLC17A5	744	POLR2A	Predicted	regulates via factorbook-TBP/factorbook-YY1	POLR2A regulates via factorbook-TBP/factorbook-YY1 SLC17A5	SLC17A5
hg19	regulates via factorbook-TBP/factorbook-YY1	factorbook-TBP|factorbook-YY1	POLR2A regulates via factorbook-TBP/factorbook-YY1 WDR13	738	POLR2A	Predicted	regulates via factorbook-TBP/factorbook-YY1	POLR2A regulates via factorbook-TBP/factorbook-YY1 WDR13	WDR13
hg19	regulates via factorbook-TBP/factorbook-YY1	factorbook-TBP|factorbook-YY1	POLR2A regulates via factorbook-TBP/factorbook-YY1 EGLN3	736	POLR2A	Predicted	regulates via factorbook-TBP/factorbook-YY1	POLR2A regulates via factorbook-TBP/factorbook-YY1 EGLN3	EGLN3
hg19	regulates via factorbook-TBP/factorbook-YY1	factorbook-TBP|factorbook-YY1	POLR2A regulates via factorbook-TBP/factorbook-YY1 RPL21	733	POLR2A	Predicted	regulates via factorbook-TBP/factorbook-YY1	POLR2A regulates via factorbook-TBP/factorbook-YY1 RPL21	RPL21
hg19	regulates via factorbook-TBP/factorbook-YY1	factorbook-TBP|factorbook-YY1	POLR2A regulates via factorbook-TBP/factorbook-YY1 HIAT1	726	POLR2A	Predicted	regulates via factorbook-TBP/factorbook-YY1	POLR2A regulates via factorbook-TBP/factorbook-YY1 HIAT1	HIAT1
hg19	regulates via factorbook-TBP/factorbook-YY1	factorbook-TBP|factorbook-YY1	POLR2A regulates via factorbook-TBP/factorbook-YY1 RPS8	724	POLR2A	Predicted	regulates via factorbook-TBP/factorbook-YY1	POLR2A regulates via factorbook-TBP/factorbook-YY1 RPS8	RPS8
hg19	regulates via factorbook-TBP/factorbook-YY1	factorbook-TBP|factorbook-YY1	POLR2A regulates via factorbook-TBP/factorbook-YY1 CGN	719	POLR2A	Predicted	regulates via factorbook-TBP/factorbook-YY1	POLR2A regulates via factorbook-TBP/factorbook-YY1 CGN	CGN
hg19	regulates via factorbook-TBP/factorbook-YY1	factorbook-TBP|factorbook-YY1	POLR2A regulates via factorbook-TBP/factorbook-YY1 PNRC2	718	POLR2A	Predicted	regulates via factorbook-TBP/factorbook-YY1	POLR2A regulates via factorbook-TBP/factorbook-YY1 PNRC2	PNRC2
hg19	regulates via factorbook-TBP/factorbook-YY1	factorbook-TBP|factorbook-YY1	POLR2A regulates via factorbook-TBP/factorbook-YY1 PFN2	705	POLR2A	Predicted	regulates via factorbook-TBP/factorbook-YY1	POLR2A regulates via factorbook-TBP/factorbook-YY1 PFN2	PFN2
hg19	regulates via factorbook-TBP/factorbook-YY1	factorbook-TBP|factorbook-YY1	POLR2A regulates via factorbook-TBP/factorbook-YY1 CPNE1	702	POLR2A	Predicted	regulates via factorbook-TBP/factorbook-YY1	POLR2A regulates via factorbook-TBP/factorbook-YY1 CPNE1	CPNE1
hg19	regulates via factorbook-TBP/factorbook-YY1	factorbook-TBP|factorbook-YY1	POLR2A regulates via factorbook-TBP/factorbook-YY1 EPHB4	701	POLR2A	Predicted	regulates via factorbook-TBP/factorbook-YY1	POLR2A regulates via factorbook-TBP/factorbook-YY1 EPHB4	EPHB4
hg19	regulates via factorbook-TBP/factorbook-YY1	factorbook-TBP|factorbook-YY1	POLR2A regulates via factorbook-TBP/factorbook-YY1 MYH10	699	POLR2A	Predicted	regulates via factorbook-TBP/factorbook-YY1	POLR2A regulates via factorbook-TBP/factorbook-YY1 MYH10	MYH10
hg19	regulates via factorbook-TBP/factorbook-YY1	factorbook-TBP|factorbook-YY1	POLR2A regulates via factorbook-TBP/factorbook-YY1 RBM12	696	POLR2A	Predicted	regulates via factorbook-TBP/factorbook-YY1	POLR2A regulates via factorbook-TBP/factorbook-YY1 RBM12	RBM12
hg19	regulates via factorbook-TBP/factorbook-YY1	factorbook-TBP|factorbook-YY1	POLR2A regulates via factorbook-TBP/factorbook-YY1 PSMB1	695	POLR2A	Predicted	regulates via factorbook-TBP/factorbook-YY1	POLR2A regulates via factorbook-TBP/factorbook-YY1 PSMB1	PSMB1
hg19	regulates via factorbook-TBP/factorbook-YY1	factorbook-TBP|factorbook-YY1	POLR2A regulates via factorbook-TBP/factorbook-YY1 RBM5	694	POLR2A	Predicted	regulates via factorbook-TBP/factorbook-YY1	POLR2A regulates via factorbook-TBP/factorbook-YY1 RBM5	RBM5
hg19	regulates via factorbook-TBP/factorbook-YY1	factorbook-TBP|factorbook-YY1	POLR2A regulates via factorbook-TBP/factorbook-YY1 C6orf62	693	POLR2A	Predicted	regulates via factorbook-TBP/factorbook-YY1	POLR2A regulates via factorbook-TBP/factorbook-YY1 C6orf62	C6orf62
hg19	regulates via factorbook-TBP/factorbook-YY1	factorbook-TBP|factorbook-YY1	POLR2A regulates via factorbook-TBP/factorbook-YY1 MRPL17	689	POLR2A	Predicted	regulates via factorbook-TBP/factorbook-YY1	POLR2A regulates via factorbook-TBP/factorbook-YY1 MRPL17	MRPL17
hg19	regulates via factorbook-TBP/factorbook-YY1	factorbook-TBP|factorbook-YY1	POLR2A regulates via factorbook-TBP/factorbook-YY1 QRICH1	686	POLR2A	Predicted	regulates via factorbook-TBP/factorbook-YY1	POLR2A regulates via factorbook-TBP/factorbook-YY1 QRICH1	QRICH1
hg19	regulates via factorbook-TBP/factorbook-YY1	factorbook-TBP|factorbook-YY1	POLR2A regulates via factorbook-TBP/factorbook-YY1 GTF3C6	683	POLR2A	Predicted	regulates via factorbook-TBP/factorbook-YY1	POLR2A regulates via factorbook-TBP/factorbook-YY1 GTF3C6	GTF3C6
hg19	regulates via factorbook-TBP/factorbook-YY1	factorbook-TBP|factorbook-YY1	POLR2A regulates via factorbook-TBP/factorbook-YY1 UBE2Q1	682	POLR2A	Predicted	regulates via factorbook-TBP/factorbook-YY1	POLR2A regulates via factorbook-TBP/factorbook-YY1 UBE2Q1	UBE2Q1
hg19	regulates via factorbook-TBP/factorbook-YY1	factorbook-TBP|factorbook-YY1	POLR2A regulates via factorbook-TBP/factorbook-YY1 ZNF512B	681	POLR2A	Predicted	regulates via factorbook-TBP/factorbook-YY1	POLR2A regulates via factorbook-TBP/factorbook-YY1 ZNF512B	ZNF512B
hg19	regulates via factorbook-TBP/factorbook-YY1	factorbook-TBP|factorbook-YY1	POLR2A regulates via factorbook-TBP/factorbook-YY1 EFNB1	678	POLR2A	Predicted	regulates via factorbook-TBP/factorbook-YY1	POLR2A regulates via factorbook-TBP/factorbook-YY1 EFNB1	EFNB1
hg19	regulates via factorbook-TBP/factorbook-YY1	factorbook-TBP|factorbook-YY1	POLR2A regulates via factorbook-TBP/factorbook-YY1 APOA2	677	POLR2A	Predicted	regulates via factorbook-TBP/factorbook-YY1	POLR2A regulates via factorbook-TBP/factorbook-YY1 APOA2	APOA2
hg19	regulates via factorbook-TBP/factorbook-YY1	factorbook-TBP|factorbook-YY1	POLR2A regulates via factorbook-TBP/factorbook-YY1 KBTBD2	676	POLR2A	Predicted	regulates via factorbook-TBP/factorbook-YY1	POLR2A regulates via factorbook-TBP/factorbook-YY1 KBTBD2	KBTBD2
hg19	regulates via factorbook-TBP/factorbook-YY1	factorbook-TBP|factorbook-YY1	POLR2A regulates via factorbook-TBP/factorbook-YY1 DOCK1	671	POLR2A	Predicted	regulates via factorbook-TBP/factorbook-YY1	POLR2A regulates via factorbook-TBP/factorbook-YY1 DOCK1	DOCK1
hg19	regulates via factorbook-TBP/factorbook-YY1	factorbook-TBP|factorbook-YY1	POLR2A regulates via factorbook-TBP/factorbook-YY1 GPBP1L1	667	POLR2A	Predicted	regulates via factorbook-TBP/factorbook-YY1	POLR2A regulates via factorbook-TBP/factorbook-YY1 GPBP1L1	GPBP1L1
hg19	regulates via factorbook-TBP/factorbook-YY1	factorbook-TBP|factorbook-YY1	POLR2A regulates via factorbook-TBP/factorbook-YY1 DDX3X	661	POLR2A	Predicted	regulates via factorbook-TBP/factorbook-YY1	POLR2A regulates via factorbook-TBP/factorbook-YY1 DDX3X	DDX3X
hg19	regulates via factorbook-TBP/factorbook-YY1	factorbook-TBP|factorbook-YY1	POLR2A regulates via factorbook-TBP/factorbook-YY1 FAM20B	660	POLR2A	Predicted	regulates via factorbook-TBP/factorbook-YY1	POLR2A regulates via factorbook-TBP/factorbook-YY1 FAM20B	FAM20B
hg19	regulates via factorbook-TBP/factorbook-YY1	factorbook-TBP|factorbook-YY1	POLR2A regulates via factorbook-TBP/factorbook-YY1 TMEM126A	659	POLR2A	Predicted	regulates via factorbook-TBP/factorbook-YY1	POLR2A regulates via factorbook-TBP/factorbook-YY1 TMEM126A	TMEM126A
hg19	regulates via factorbook-TBP/factorbook-YY1	factorbook-TBP|factorbook-YY1	POLR2A regulates via factorbook-TBP/factorbook-YY1 MPDU1	658	POLR2A	Predicted	regulates via factorbook-TBP/factorbook-YY1	POLR2A regulates via factorbook-TBP/factorbook-YY1 MPDU1	MPDU1
hg19	regulates via factorbook-TBP/factorbook-YY1	factorbook-TBP|factorbook-YY1	POLR2A regulates via factorbook-TBP/factorbook-YY1 ANP32A	657	POLR2A	Predicted	regulates via factorbook-TBP/factorbook-YY1	POLR2A regulates via factorbook-TBP/factorbook-YY1 ANP32A	ANP32A
hg19	regulates via factorbook-TBP/factorbook-YY1	factorbook-TBP|factorbook-YY1	POLR2A regulates via factorbook-TBP/factorbook-YY1 USP11	649	POLR2A	Predicted	regulates via factorbook-TBP/factorbook-YY1	POLR2A regulates via factorbook-TBP/factorbook-YY1 USP11	USP11
hg19	regulates via factorbook-TBP/factorbook-YY1	factorbook-TBP|factorbook-YY1	POLR2A regulates via factorbook-TBP/factorbook-YY1 GNB1	648	POLR2A	Predicted	regulates via factorbook-TBP/factorbook-YY1	POLR2A regulates via factorbook-TBP/factorbook-YY1 GNB1	GNB1
hg19	regulates via factorbook-TBP/factorbook-YY1	factorbook-TBP|factorbook-YY1	POLR2A regulates via factorbook-TBP/factorbook-YY1 SPG20	646	POLR2A	Predicted	regulates via factorbook-TBP/factorbook-YY1	POLR2A regulates via factorbook-TBP/factorbook-YY1 SPG20	SPG20
hg19	regulates via factorbook-TBP/factorbook-YY1	factorbook-TBP|factorbook-YY1	POLR2A regulates via factorbook-TBP/factorbook-YY1 IFITM2	645	POLR2A	Predicted	regulates via factorbook-TBP/factorbook-YY1	POLR2A regulates via factorbook-TBP/factorbook-YY1 IFITM2	IFITM2
hg19	regulates via factorbook-TBP/factorbook-YY1	factorbook-TBP|factorbook-YY1	POLR2A regulates via factorbook-TBP/factorbook-YY1 TNKS2	643	POLR2A	Predicted	regulates via factorbook-TBP/factorbook-YY1	POLR2A regulates via factorbook-TBP/factorbook-YY1 TNKS2	TNKS2
hg19	regulates via factorbook-TBP/factorbook-YY1	factorbook-TBP|factorbook-YY1	POLR2A regulates via factorbook-TBP/factorbook-YY1 RAB10	640	POLR2A	Predicted	regulates via factorbook-TBP/factorbook-YY1	POLR2A regulates via factorbook-TBP/factorbook-YY1 RAB10	RAB10
hg19	regulates via factorbook-TBP/factorbook-YY1	factorbook-TBP|factorbook-YY1	POLR2A regulates via factorbook-TBP/factorbook-YY1 TAB2	638	POLR2A	Predicted	regulates via factorbook-TBP/factorbook-YY1	POLR2A regulates via factorbook-TBP/factorbook-YY1 TAB2	TAB2
hg19	regulates via factorbook-TBP/factorbook-YY1	factorbook-TBP|factorbook-YY1	POLR2A regulates via factorbook-TBP/factorbook-YY1 AKAP8L	634	POLR2A	Predicted	regulates via factorbook-TBP/factorbook-YY1	POLR2A regulates via factorbook-TBP/factorbook-YY1 AKAP8L	AKAP8L
hg19	regulates via factorbook-TBP/factorbook-YY1	factorbook-TBP|factorbook-YY1	POLR2A regulates via factorbook-TBP/factorbook-YY1 RAB13	628	POLR2A	Predicted	regulates via factorbook-TBP/factorbook-YY1	POLR2A regulates via factorbook-TBP/factorbook-YY1 RAB13	RAB13
hg19	regulates via factorbook-TBP/factorbook-YY1	factorbook-TBP|factorbook-YY1	POLR2A regulates via factorbook-TBP/factorbook-YY1 HNRNPH1	626	POLR2A	Predicted	regulates via factorbook-TBP/factorbook-YY1	POLR2A regulates via factorbook-TBP/factorbook-YY1 HNRNPH1	HNRNPH1
hg19	regulates via factorbook-TBP/factorbook-YY1	factorbook-TBP|factorbook-YY1	POLR2A regulates via factorbook-TBP/factorbook-YY1 CAMLG	625	POLR2A	Predicted	regulates via factorbook-TBP/factorbook-YY1	POLR2A regulates via factorbook-TBP/factorbook-YY1 CAMLG	CAMLG
hg19	regulates via factorbook-TBP/factorbook-YY1	factorbook-TBP|factorbook-YY1	POLR2A regulates via factorbook-TBP/factorbook-YY1 WDR82	623	POLR2A	Predicted	regulates via factorbook-TBP/factorbook-YY1	POLR2A regulates via factorbook-TBP/factorbook-YY1 WDR82	WDR82
hg19	regulates via factorbook-TBP/factorbook-YY1	factorbook-TBP|factorbook-YY1	POLR2A regulates via factorbook-TBP/factorbook-YY1 FBXL3	617	POLR2A	Predicted	regulates via factorbook-TBP/factorbook-YY1	POLR2A regulates via factorbook-TBP/factorbook-YY1 FBXL3	FBXL3
hg19	regulates via factorbook-TBP/factorbook-YY1	factorbook-TBP|factorbook-YY1	POLR2A regulates via factorbook-TBP/factorbook-YY1 HSPA9	615	POLR2A	Predicted	regulates via factorbook-TBP/factorbook-YY1	POLR2A regulates via factorbook-TBP/factorbook-YY1 HSPA9	HSPA9
hg19	regulates via factorbook-TBP/factorbook-YY1	factorbook-TBP|factorbook-YY1	POLR2A regulates via factorbook-TBP/factorbook-YY1 UQCRC2	606	POLR2A	Predicted	regulates via factorbook-TBP/factorbook-YY1	POLR2A regulates via factorbook-TBP/factorbook-YY1 UQCRC2	UQCRC2
hg19	regulates via factorbook-TBP/factorbook-YY1	factorbook-TBP|factorbook-YY1	POLR2A regulates via factorbook-TBP/factorbook-YY1 MMADHC	603	POLR2A	Predicted	regulates via factorbook-TBP/factorbook-YY1	POLR2A regulates via factorbook-TBP/factorbook-YY1 MMADHC	MMADHC
hg19	regulates via factorbook-TBP/factorbook-YY1	factorbook-TBP|factorbook-YY1	POLR2A regulates via factorbook-TBP/factorbook-YY1 FAM46C	603	POLR2A	Predicted	regulates via factorbook-TBP/factorbook-YY1	POLR2A regulates via factorbook-TBP/factorbook-YY1 FAM46C	FAM46C
hg19	regulates via factorbook-TBP/factorbook-YY1	factorbook-TBP|factorbook-YY1	POLR2A regulates via factorbook-TBP/factorbook-YY1 NDRG1	600	POLR2A	Predicted	regulates via factorbook-TBP/factorbook-YY1	POLR2A regulates via factorbook-TBP/factorbook-YY1 NDRG1	NDRG1
hg19	regulates via factorbook-TBP/factorbook-YY1	factorbook-TBP|factorbook-YY1	POLR2A regulates via factorbook-TBP/factorbook-YY1 GLTSCR2	598	POLR2A	Predicted	regulates via factorbook-TBP/factorbook-YY1	POLR2A regulates via factorbook-TBP/factorbook-YY1 GLTSCR2	GLTSCR2
hg19	regulates via factorbook-TBP/factorbook-YY1	factorbook-TBP|factorbook-YY1	POLR2A regulates via factorbook-TBP/factorbook-YY1 SNX9	597	POLR2A	Predicted	regulates via factorbook-TBP/factorbook-YY1	POLR2A regulates via factorbook-TBP/factorbook-YY1 SNX9	SNX9
hg19	regulates via factorbook-TBP/factorbook-YY1	factorbook-TBP|factorbook-YY1	POLR2A regulates via factorbook-TBP/factorbook-YY1 CRYZ	597	POLR2A	Predicted	regulates via factorbook-TBP/factorbook-YY1	POLR2A regulates via factorbook-TBP/factorbook-YY1 CRYZ	CRYZ
hg19	regulates via factorbook-TBP/factorbook-YY1	factorbook-TBP|factorbook-YY1	POLR2A regulates via factorbook-TBP/factorbook-YY1 PLK2	596	POLR2A	Predicted	regulates via factorbook-TBP/factorbook-YY1	POLR2A regulates via factorbook-TBP/factorbook-YY1 PLK2	PLK2
hg19	regulates via factorbook-TBP/factorbook-YY1	factorbook-TBP|factorbook-YY1	POLR2A regulates via factorbook-TBP/factorbook-YY1 ATP5F1	591	POLR2A	Predicted	regulates via factorbook-TBP/factorbook-YY1	POLR2A regulates via factorbook-TBP/factorbook-YY1 ATP5F1	ATP5F1
hg19	regulates via factorbook-TBP/factorbook-YY1	factorbook-TBP|factorbook-YY1	POLR2A regulates via factorbook-TBP/factorbook-YY1 SCRN1	588	POLR2A	Predicted	regulates via factorbook-TBP/factorbook-YY1	POLR2A regulates via factorbook-TBP/factorbook-YY1 SCRN1	SCRN1
hg19	regulates via factorbook-TBP/factorbook-YY1	factorbook-TBP|factorbook-YY1	POLR2A regulates via factorbook-TBP/factorbook-YY1 RPS26	588	POLR2A	Predicted	regulates via factorbook-TBP/factorbook-YY1	POLR2A regulates via factorbook-TBP/factorbook-YY1 RPS26	RPS26
hg19	regulates via factorbook-TBP/factorbook-YY1	factorbook-TBP|factorbook-YY1	POLR2A regulates via factorbook-TBP/factorbook-YY1 TAGLN	586	POLR2A	Predicted	regulates via factorbook-TBP/factorbook-YY1	POLR2A regulates via factorbook-TBP/factorbook-YY1 TAGLN	TAGLN
hg19	regulates via factorbook-TBP/factorbook-YY1	factorbook-TBP|factorbook-YY1	POLR2A regulates via factorbook-TBP/factorbook-YY1 LTV1	583	POLR2A	Predicted	regulates via factorbook-TBP/factorbook-YY1	POLR2A regulates via factorbook-TBP/factorbook-YY1 LTV1	LTV1
hg19	regulates via factorbook-TBP/factorbook-YY1	factorbook-TBP|factorbook-YY1	POLR2A regulates via factorbook-TBP/factorbook-YY1 SEPT2	578	POLR2A	Predicted	regulates via factorbook-TBP/factorbook-YY1	POLR2A regulates via factorbook-TBP/factorbook-YY1 SEPT2	02-Sep
hg19	regulates via factorbook-TBP/factorbook-YY1	factorbook-TBP|factorbook-YY1	POLR2A regulates via factorbook-TBP/factorbook-YY1 CCDC124	577	POLR2A	Predicted	regulates via factorbook-TBP/factorbook-YY1	POLR2A regulates via factorbook-TBP/factorbook-YY1 CCDC124	CCDC124
hg19	regulates via factorbook-TBP/factorbook-YY1	factorbook-TBP|factorbook-YY1	POLR2A regulates via factorbook-TBP/factorbook-YY1 TM9SF4	575	POLR2A	Predicted	regulates via factorbook-TBP/factorbook-YY1	POLR2A regulates via factorbook-TBP/factorbook-YY1 TM9SF4	TM9SF4
hg19	regulates via factorbook-TBP/factorbook-YY1	factorbook-TBP|factorbook-YY1	POLR2A regulates via factorbook-TBP/factorbook-YY1 ARID5B	575	POLR2A	Predicted	regulates via factorbook-TBP/factorbook-YY1	POLR2A regulates via factorbook-TBP/factorbook-YY1 ARID5B	ARID5B
hg19	regulates via factorbook-TBP/factorbook-YY1	factorbook-TBP|factorbook-YY1	POLR2A regulates via factorbook-TBP/factorbook-YY1 FADS1	574	POLR2A	Predicted	regulates via factorbook-TBP/factorbook-YY1	POLR2A regulates via factorbook-TBP/factorbook-YY1 FADS1	FADS1
hg19	regulates via factorbook-TBP/factorbook-YY1	factorbook-TBP|factorbook-YY1	POLR2A regulates via factorbook-TBP/factorbook-YY1 MEF2A	569	POLR2A	Predicted	regulates via factorbook-TBP/factorbook-YY1	POLR2A regulates via factorbook-TBP/factorbook-YY1 MEF2A	MEF2A
hg19	regulates via factorbook-TBP/factorbook-YY1	factorbook-TBP|factorbook-YY1	POLR2A regulates via factorbook-TBP/factorbook-YY1 H1FX	566	POLR2A	Predicted	regulates via factorbook-TBP/factorbook-YY1	POLR2A regulates via factorbook-TBP/factorbook-YY1 H1FX	H1FX
hg19	regulates via factorbook-TBP/factorbook-YY1	factorbook-TBP|factorbook-YY1	POLR2A regulates via factorbook-TBP/factorbook-YY1 HNRNPL	565	POLR2A	Predicted	regulates via factorbook-TBP/factorbook-YY1	POLR2A regulates via factorbook-TBP/factorbook-YY1 HNRNPL	HNRNPL
hg19	regulates via factorbook-TBP/factorbook-YY1	factorbook-TBP|factorbook-YY1	POLR2A regulates via factorbook-TBP/factorbook-YY1 SRRM2	562	POLR2A	Predicted	regulates via factorbook-TBP/factorbook-YY1	POLR2A regulates via factorbook-TBP/factorbook-YY1 SRRM2	SRRM2
hg19	regulates via factorbook-TBP/factorbook-YY1	factorbook-TBP|factorbook-YY1	POLR2A regulates via factorbook-TBP/factorbook-YY1 PERP	560	POLR2A	Predicted	regulates via factorbook-TBP/factorbook-YY1	POLR2A regulates via factorbook-TBP/factorbook-YY1 PERP	PERP
hg19	regulates via factorbook-TBP/factorbook-YY1	factorbook-TBP|factorbook-YY1	POLR2A regulates via factorbook-TBP/factorbook-YY1 ING4	560	POLR2A	Predicted	regulates via factorbook-TBP/factorbook-YY1	POLR2A regulates via factorbook-TBP/factorbook-YY1 ING4	ING4
hg19	regulates via factorbook-TBP/factorbook-YY1	factorbook-TBP|factorbook-YY1	POLR2A regulates via factorbook-TBP/factorbook-YY1 PLEC	559	POLR2A	Predicted	regulates via factorbook-TBP/factorbook-YY1	POLR2A regulates via factorbook-TBP/factorbook-YY1 PLEC	PLEC
hg19	regulates via factorbook-TBP/factorbook-YY1	factorbook-TBP|factorbook-YY1	POLR2A regulates via factorbook-TBP/factorbook-YY1 PAN3	551	POLR2A	Predicted	regulates via factorbook-TBP/factorbook-YY1	POLR2A regulates via factorbook-TBP/factorbook-YY1 PAN3	PAN3
hg19	regulates via factorbook-TBP/factorbook-YY1	factorbook-TBP|factorbook-YY1	POLR2A regulates via factorbook-TBP/factorbook-YY1 RAF1	546	POLR2A	Predicted	regulates via factorbook-TBP/factorbook-YY1	POLR2A regulates via factorbook-TBP/factorbook-YY1 RAF1	RAF1
hg19	regulates via factorbook-TBP/factorbook-YY1	factorbook-TBP|factorbook-YY1	POLR2A regulates via factorbook-TBP/factorbook-YY1 CCDC3	545	POLR2A	Predicted	regulates via factorbook-TBP/factorbook-YY1	POLR2A regulates via factorbook-TBP/factorbook-YY1 CCDC3	CCDC3
hg19	regulates via factorbook-TBP/factorbook-YY1	factorbook-TBP|factorbook-YY1	POLR2A regulates via factorbook-TBP/factorbook-YY1 ARNT	543	POLR2A	Predicted	regulates via factorbook-TBP/factorbook-YY1	POLR2A regulates via factorbook-TBP/factorbook-YY1 ARNT	ARNT
hg19	regulates via factorbook-TBP/factorbook-YY1	factorbook-TBP|factorbook-YY1	POLR2A regulates via factorbook-TBP/factorbook-YY1 TOP1	541	POLR2A	Predicted	regulates via factorbook-TBP/factorbook-YY1	POLR2A regulates via factorbook-TBP/factorbook-YY1 TOP1	TOP1
hg19	regulates via factorbook-TBP/factorbook-YY1	factorbook-TBP|factorbook-YY1	POLR2A regulates via factorbook-TBP/factorbook-YY1 ARGLU1	541	POLR2A	Predicted	regulates via factorbook-TBP/factorbook-YY1	POLR2A regulates via factorbook-TBP/factorbook-YY1 ARGLU1	ARGLU1
hg19	regulates via factorbook-TBP/factorbook-YY1	factorbook-TBP|factorbook-YY1	POLR2A regulates via factorbook-TBP/factorbook-YY1 MXD4	540	POLR2A	Predicted	regulates via factorbook-TBP/factorbook-YY1	POLR2A regulates via factorbook-TBP/factorbook-YY1 MXD4	MXD4
hg19	regulates via factorbook-TBP/factorbook-YY1	factorbook-TBP|factorbook-YY1	POLR2A regulates via factorbook-TBP/factorbook-YY1 PLOD2	536	POLR2A	Predicted	regulates via factorbook-TBP/factorbook-YY1	POLR2A regulates via factorbook-TBP/factorbook-YY1 PLOD2	PLOD2
hg19	regulates via factorbook-TBP/factorbook-YY1	factorbook-TBP|factorbook-YY1	POLR2A regulates via factorbook-TBP/factorbook-YY1 YBX1	533	POLR2A	Predicted	regulates via factorbook-TBP/factorbook-YY1	POLR2A regulates via factorbook-TBP/factorbook-YY1 YBX1	YBX1
hg19	regulates via factorbook-TBP/factorbook-YY1	factorbook-TBP|factorbook-YY1	POLR2A regulates via factorbook-TBP/factorbook-YY1 TXNIP	533	POLR2A	Predicted	regulates via factorbook-TBP/factorbook-YY1	POLR2A regulates via factorbook-TBP/factorbook-YY1 TXNIP	TXNIP
hg19	regulates via factorbook-TBP/factorbook-YY1	factorbook-TBP|factorbook-YY1	POLR2A regulates via factorbook-TBP/factorbook-YY1 SEPT9	530	POLR2A	Predicted	regulates via factorbook-TBP/factorbook-YY1	POLR2A regulates via factorbook-TBP/factorbook-YY1 SEPT9	09-Sep
hg19	regulates via factorbook-TBP/factorbook-YY1	factorbook-TBP|factorbook-YY1	POLR2A regulates via factorbook-TBP/factorbook-YY1 NHSL1	529	POLR2A	Predicted	regulates via factorbook-TBP/factorbook-YY1	POLR2A regulates via factorbook-TBP/factorbook-YY1 NHSL1	NHSL1
hg19	regulates via factorbook-TBP/factorbook-YY1	factorbook-TBP|factorbook-YY1	POLR2A regulates via factorbook-TBP/factorbook-YY1 C1orf198	528	POLR2A	Predicted	regulates via factorbook-TBP/factorbook-YY1	POLR2A regulates via factorbook-TBP/factorbook-YY1 C1orf198	C1orf198
hg19	regulates via factorbook-TBP/factorbook-YY1	factorbook-TBP|factorbook-YY1	POLR2A regulates via factorbook-TBP/factorbook-YY1 NASP	524	POLR2A	Predicted	regulates via factorbook-TBP/factorbook-YY1	POLR2A regulates via factorbook-TBP/factorbook-YY1 NASP	NASP
hg19	regulates via factorbook-TBP/factorbook-YY1	factorbook-TBP|factorbook-YY1	POLR2A regulates via factorbook-TBP/factorbook-YY1 EEF2	523	POLR2A	Predicted	regulates via factorbook-TBP/factorbook-YY1	POLR2A regulates via factorbook-TBP/factorbook-YY1 EEF2	EEF2
hg19	regulates via factorbook-TBP/factorbook-YY1	factorbook-TBP|factorbook-YY1	POLR2A regulates via factorbook-TBP/factorbook-YY1 CTCF	521	POLR2A	Predicted	regulates via factorbook-TBP/factorbook-YY1	POLR2A regulates via factorbook-TBP/factorbook-YY1 CTCF	CTCF
hg19	regulates via factorbook-TBP/factorbook-YY1	factorbook-TBP|factorbook-YY1	POLR2A regulates via factorbook-TBP/factorbook-YY1 MAPKAPK2	518	POLR2A	Predicted	regulates via factorbook-TBP/factorbook-YY1	POLR2A regulates via factorbook-TBP/factorbook-YY1 MAPKAPK2	MAPKAPK2
hg19	regulates via factorbook-TBP/factorbook-YY1	factorbook-TBP|factorbook-YY1	POLR2A regulates via factorbook-TBP/factorbook-YY1 ATP2A2	517	POLR2A	Predicted	regulates via factorbook-TBP/factorbook-YY1	POLR2A regulates via factorbook-TBP/factorbook-YY1 ATP2A2	ATP2A2
hg19	regulates via factorbook-TBP/factorbook-YY1	factorbook-TBP|factorbook-YY1	POLR2A regulates via factorbook-TBP/factorbook-YY1 HSPA8	513	POLR2A	Predicted	regulates via factorbook-TBP/factorbook-YY1	POLR2A regulates via factorbook-TBP/factorbook-YY1 HSPA8	HSPA8
hg19	regulates via factorbook-TBP/factorbook-YY1	factorbook-TBP|factorbook-YY1	POLR2A regulates via factorbook-TBP/factorbook-YY1 EIF1AX	512	POLR2A	Predicted	regulates via factorbook-TBP/factorbook-YY1	POLR2A regulates via factorbook-TBP/factorbook-YY1 EIF1AX	EIF1AX
hg19	regulates via factorbook-TBP/factorbook-YY1	factorbook-TBP|factorbook-YY1	POLR2A regulates via factorbook-TBP/factorbook-YY1 FN1	511	POLR2A	Predicted	regulates via factorbook-TBP/factorbook-YY1	POLR2A regulates via factorbook-TBP/factorbook-YY1 FN1	FN1
hg19	regulates via factorbook-TBP/factorbook-YY1	factorbook-TBP|factorbook-YY1	POLR2A regulates via factorbook-TBP/factorbook-YY1 FOXO3	510	POLR2A	Predicted	regulates via factorbook-TBP/factorbook-YY1	POLR2A regulates via factorbook-TBP/factorbook-YY1 FOXO3	FOXO3
hg19	regulates via factorbook-TBP/factorbook-YY1	factorbook-TBP|factorbook-YY1	POLR2A regulates via factorbook-TBP/factorbook-YY1 FAM84B	510	POLR2A	Predicted	regulates via factorbook-TBP/factorbook-YY1	POLR2A regulates via factorbook-TBP/factorbook-YY1 FAM84B	FAM84B
hg19	regulates via factorbook-TBP/factorbook-YY1	factorbook-TBP|factorbook-YY1	POLR2A regulates via factorbook-TBP/factorbook-YY1 YWHAB	508	POLR2A	Predicted	regulates via factorbook-TBP/factorbook-YY1	POLR2A regulates via factorbook-TBP/factorbook-YY1 YWHAB	YWHAB
hg19	regulates via factorbook-TBP/factorbook-YY1	factorbook-TBP|factorbook-YY1	POLR2A regulates via factorbook-TBP/factorbook-YY1 SVIL	507	POLR2A	Predicted	regulates via factorbook-TBP/factorbook-YY1	POLR2A regulates via factorbook-TBP/factorbook-YY1 SVIL	SVIL
hg19	regulates via factorbook-TBP/factorbook-YY1	factorbook-TBP|factorbook-YY1	POLR2A regulates via factorbook-TBP/factorbook-YY1 PPP1CC	506	POLR2A	Predicted	regulates via factorbook-TBP/factorbook-YY1	POLR2A regulates via factorbook-TBP/factorbook-YY1 PPP1CC	PPP1CC
hg19	regulates via factorbook-TBP/factorbook-YY1	factorbook-TBP|factorbook-YY1	POLR2A regulates via factorbook-TBP/factorbook-YY1 SLC39A9	505	POLR2A	Predicted	regulates via factorbook-TBP/factorbook-YY1	POLR2A regulates via factorbook-TBP/factorbook-YY1 SLC39A9	SLC39A9
hg19	regulates via factorbook-TBP/factorbook-YY1	factorbook-TBP|factorbook-YY1	POLR2A regulates via factorbook-TBP/factorbook-YY1 RPS16	501	POLR2A	Predicted	regulates via factorbook-TBP/factorbook-YY1	POLR2A regulates via factorbook-TBP/factorbook-YY1 RPS16	RPS16
hg19	regulates via factorbook-TBP/factorbook-YY1	factorbook-TBP|factorbook-YY1	POLR2A regulates via factorbook-TBP/factorbook-YY1 ERH	494	POLR2A	Predicted	regulates via factorbook-TBP/factorbook-YY1	POLR2A regulates via factorbook-TBP/factorbook-YY1 ERH	ERH
hg19	regulates via factorbook-TBP/factorbook-YY1	factorbook-TBP|factorbook-YY1	POLR2A regulates via factorbook-TBP/factorbook-YY1 CTNNB1	491	POLR2A	Predicted	regulates via factorbook-TBP/factorbook-YY1	POLR2A regulates via factorbook-TBP/factorbook-YY1 CTNNB1	CTNNB1
hg19	regulates via factorbook-TBP/factorbook-YY1	factorbook-TBP|factorbook-YY1	POLR2A regulates via factorbook-TBP/factorbook-YY1 PTMA	490	POLR2A	Predicted	regulates via factorbook-TBP/factorbook-YY1	POLR2A regulates via factorbook-TBP/factorbook-YY1 PTMA	PTMA
hg19	regulates via factorbook-TBP/factorbook-YY1	factorbook-TBP|factorbook-YY1	POLR2A regulates via factorbook-TBP/factorbook-YY1 RPL3	488	POLR2A	Predicted	regulates via factorbook-TBP/factorbook-YY1	POLR2A regulates via factorbook-TBP/factorbook-YY1 RPL3	RPL3
hg19	regulates via factorbook-TBP/factorbook-YY1	factorbook-TBP|factorbook-YY1	POLR2A regulates via factorbook-TBP/factorbook-YY1 PABPN1	488	POLR2A	Predicted	regulates via factorbook-TBP/factorbook-YY1	POLR2A regulates via factorbook-TBP/factorbook-YY1 PABPN1	PABPN1
hg19	regulates via factorbook-TBP/factorbook-YY1	factorbook-TBP|factorbook-YY1	POLR2A regulates via factorbook-TBP/factorbook-YY1 MRPL37	483	POLR2A	Predicted	regulates via factorbook-TBP/factorbook-YY1	POLR2A regulates via factorbook-TBP/factorbook-YY1 MRPL37	MRPL37
hg19	regulates via factorbook-TBP/factorbook-YY1	factorbook-TBP|factorbook-YY1	POLR2A regulates via factorbook-TBP/factorbook-YY1 TES	482	POLR2A	Predicted	regulates via factorbook-TBP/factorbook-YY1	POLR2A regulates via factorbook-TBP/factorbook-YY1 TES	TES
hg19	regulates via factorbook-TBP/factorbook-YY1	factorbook-TBP|factorbook-YY1	POLR2A regulates via factorbook-TBP/factorbook-YY1 BRPF3	481	POLR2A	Predicted	regulates via factorbook-TBP/factorbook-YY1	POLR2A regulates via factorbook-TBP/factorbook-YY1 BRPF3	BRPF3
hg19	regulates via factorbook-TBP/factorbook-YY1	factorbook-TBP|factorbook-YY1	POLR2A regulates via factorbook-TBP/factorbook-YY1 SPIN1	480	POLR2A	Predicted	regulates via factorbook-TBP/factorbook-YY1	POLR2A regulates via factorbook-TBP/factorbook-YY1 SPIN1	SPIN1
hg19	regulates via factorbook-TBP/factorbook-YY1	factorbook-TBP|factorbook-YY1	POLR2A regulates via factorbook-TBP/factorbook-YY1 RBMX	479	POLR2A	Predicted	regulates via factorbook-TBP/factorbook-YY1	POLR2A regulates via factorbook-TBP/factorbook-YY1 RBMX	RBMX
hg19	regulates via factorbook-TBP/factorbook-YY1	factorbook-TBP|factorbook-YY1	POLR2A regulates via factorbook-TBP/factorbook-YY1 PLEKHG3	479	POLR2A	Predicted	regulates via factorbook-TBP/factorbook-YY1	POLR2A regulates via factorbook-TBP/factorbook-YY1 PLEKHG3	PLEKHG3
hg19	regulates via factorbook-TBP/factorbook-YY1	factorbook-TBP|factorbook-YY1	POLR2A regulates via factorbook-TBP/factorbook-YY1 VEGFA	473	POLR2A	Predicted	regulates via factorbook-TBP/factorbook-YY1	POLR2A regulates via factorbook-TBP/factorbook-YY1 VEGFA	VEGFA
hg19	regulates via factorbook-TBP/factorbook-YY1	factorbook-TBP|factorbook-YY1	POLR2A regulates via factorbook-TBP/factorbook-YY1 AHSA2	469	POLR2A	Predicted	regulates via factorbook-TBP/factorbook-YY1	POLR2A regulates via factorbook-TBP/factorbook-YY1 AHSA2	AHSA2
hg19	regulates via factorbook-TBP/factorbook-YY1	factorbook-TBP|factorbook-YY1	POLR2A regulates via factorbook-TBP/factorbook-YY1 HNRNPF	468	POLR2A	Predicted	regulates via factorbook-TBP/factorbook-YY1	POLR2A regulates via factorbook-TBP/factorbook-YY1 HNRNPF	HNRNPF
hg19	regulates via factorbook-TBP/factorbook-YY1	factorbook-TBP|factorbook-YY1	POLR2A regulates via factorbook-TBP/factorbook-YY1 ACTR3	465	POLR2A	Predicted	regulates via factorbook-TBP/factorbook-YY1	POLR2A regulates via factorbook-TBP/factorbook-YY1 ACTR3	ACTR3
hg19	regulates via factorbook-TBP/factorbook-YY1	factorbook-TBP|factorbook-YY1	POLR2A regulates via factorbook-TBP/factorbook-YY1 RBM25	464	POLR2A	Predicted	regulates via factorbook-TBP/factorbook-YY1	POLR2A regulates via factorbook-TBP/factorbook-YY1 RBM25	RBM25
hg19	regulates via factorbook-TBP/factorbook-YY1	factorbook-TBP|factorbook-YY1	POLR2A regulates via factorbook-TBP/factorbook-YY1 C10orf10	464	POLR2A	Predicted	regulates via factorbook-TBP/factorbook-YY1	POLR2A regulates via factorbook-TBP/factorbook-YY1 C10orf10	C10orf10
hg19	regulates via factorbook-TBP/factorbook-YY1	factorbook-TBP|factorbook-YY1	POLR2A regulates via factorbook-TBP/factorbook-YY1 FBXO11	462	POLR2A	Predicted	regulates via factorbook-TBP/factorbook-YY1	POLR2A regulates via factorbook-TBP/factorbook-YY1 FBXO11	FBXO11
hg19	regulates via factorbook-TBP/factorbook-YY1	factorbook-TBP|factorbook-YY1	POLR2A regulates via factorbook-TBP/factorbook-YY1 ACTG2	459	POLR2A	Predicted	regulates via factorbook-TBP/factorbook-YY1	POLR2A regulates via factorbook-TBP/factorbook-YY1 ACTG2	ACTG2
hg19	regulates via factorbook-TBP/factorbook-YY1	factorbook-TBP|factorbook-YY1	POLR2A regulates via factorbook-TBP/factorbook-YY1 RING1	458	POLR2A	Predicted	regulates via factorbook-TBP/factorbook-YY1	POLR2A regulates via factorbook-TBP/factorbook-YY1 RING1	RING1
hg19	regulates via factorbook-TBP/factorbook-YY1	factorbook-TBP|factorbook-YY1	POLR2A regulates via factorbook-TBP/factorbook-YY1 SLC2A3	455	POLR2A	Predicted	regulates via factorbook-TBP/factorbook-YY1	POLR2A regulates via factorbook-TBP/factorbook-YY1 SLC2A3	SLC2A3
hg19	regulates via factorbook-TBP/factorbook-YY1	factorbook-TBP|factorbook-YY1	POLR2A regulates via factorbook-TBP/factorbook-YY1 RPL10	453	POLR2A	Predicted	regulates via factorbook-TBP/factorbook-YY1	POLR2A regulates via factorbook-TBP/factorbook-YY1 RPL10	RPL10
hg19	regulates via factorbook-TBP/factorbook-YY1	factorbook-TBP|factorbook-YY1	POLR2A regulates via factorbook-TBP/factorbook-YY1 MFAP4	452	POLR2A	Predicted	regulates via factorbook-TBP/factorbook-YY1	POLR2A regulates via factorbook-TBP/factorbook-YY1 MFAP4	MFAP4
hg19	regulates via factorbook-TBP/factorbook-YY1	factorbook-TBP|factorbook-YY1	POLR2A regulates via factorbook-TBP/factorbook-YY1 ING2	452	POLR2A	Predicted	regulates via factorbook-TBP/factorbook-YY1	POLR2A regulates via factorbook-TBP/factorbook-YY1 ING2	ING2
hg19	regulates via factorbook-TBP/factorbook-YY1	factorbook-TBP|factorbook-YY1	POLR2A regulates via factorbook-TBP/factorbook-YY1 SRP9	451	POLR2A	Predicted	regulates via factorbook-TBP/factorbook-YY1	POLR2A regulates via factorbook-TBP/factorbook-YY1 SRP9	SRP9
hg19	regulates via factorbook-TBP/factorbook-YY1	factorbook-TBP|factorbook-YY1	POLR2A regulates via factorbook-TBP/factorbook-YY1 ACTN4	450	POLR2A	Predicted	regulates via factorbook-TBP/factorbook-YY1	POLR2A regulates via factorbook-TBP/factorbook-YY1 ACTN4	ACTN4
hg19	regulates via factorbook-TBP/factorbook-YY1	factorbook-TBP|factorbook-YY1	POLR2A regulates via factorbook-TBP/factorbook-YY1 RPL22L1	448	POLR2A	Predicted	regulates via factorbook-TBP/factorbook-YY1	POLR2A regulates via factorbook-TBP/factorbook-YY1 RPL22L1	RPL22L1
hg19	regulates via factorbook-TBP/factorbook-YY1	factorbook-TBP|factorbook-YY1	POLR2A regulates via factorbook-TBP/factorbook-YY1 SOD1	446	POLR2A	Predicted	regulates via factorbook-TBP/factorbook-YY1	POLR2A regulates via factorbook-TBP/factorbook-YY1 SOD1	SOD1
hg19	regulates via factorbook-TBP/factorbook-YY1	factorbook-TBP|factorbook-YY1	POLR2A regulates via factorbook-TBP/factorbook-YY1 ICAM1	442	POLR2A	Predicted	regulates via factorbook-TBP/factorbook-YY1	POLR2A regulates via factorbook-TBP/factorbook-YY1 ICAM1	ICAM1
hg19	regulates via factorbook-TBP/factorbook-YY1	factorbook-TBP|factorbook-YY1	POLR2A regulates via factorbook-TBP/factorbook-YY1 TSPAN9	441	POLR2A	Predicted	regulates via factorbook-TBP/factorbook-YY1	POLR2A regulates via factorbook-TBP/factorbook-YY1 TSPAN9	TSPAN9
hg19	regulates via factorbook-TBP/factorbook-YY1	factorbook-TBP|factorbook-YY1	POLR2A regulates via factorbook-TBP/factorbook-YY1 PIP4K2B	439	POLR2A	Predicted	regulates via factorbook-TBP/factorbook-YY1	POLR2A regulates via factorbook-TBP/factorbook-YY1 PIP4K2B	PIP4K2B
hg19	regulates via factorbook-TBP/factorbook-YY1	factorbook-TBP|factorbook-YY1	POLR2A regulates via factorbook-TBP/factorbook-YY1 GOT1	438	POLR2A	Predicted	regulates via factorbook-TBP/factorbook-YY1	POLR2A regulates via factorbook-TBP/factorbook-YY1 GOT1	GOT1
hg19	regulates via factorbook-TBP/factorbook-YY1	factorbook-TBP|factorbook-YY1	POLR2A regulates via factorbook-TBP/factorbook-YY1 RAB5A	432	POLR2A	Predicted	regulates via factorbook-TBP/factorbook-YY1	POLR2A regulates via factorbook-TBP/factorbook-YY1 RAB5A	RAB5A
hg19	regulates via factorbook-TBP/factorbook-YY1	factorbook-TBP|factorbook-YY1	POLR2A regulates via factorbook-TBP/factorbook-YY1 CKB	432	POLR2A	Predicted	regulates via factorbook-TBP/factorbook-YY1	POLR2A regulates via factorbook-TBP/factorbook-YY1 CKB	CKB
hg19	regulates via factorbook-TBP/factorbook-YY1	factorbook-TBP|factorbook-YY1	POLR2A regulates via factorbook-TBP/factorbook-YY1 SDC4	427	POLR2A	Predicted	regulates via factorbook-TBP/factorbook-YY1	POLR2A regulates via factorbook-TBP/factorbook-YY1 SDC4	SDC4
hg19	regulates via factorbook-TBP/factorbook-YY1	factorbook-TBP|factorbook-YY1	POLR2A regulates via factorbook-TBP/factorbook-YY1 TOB1	424	POLR2A	Predicted	regulates via factorbook-TBP/factorbook-YY1	POLR2A regulates via factorbook-TBP/factorbook-YY1 TOB1	TOB1
hg19	regulates via factorbook-TBP/factorbook-YY1	factorbook-TBP|factorbook-YY1	POLR2A regulates via factorbook-TBP/factorbook-YY1 POGZ	424	POLR2A	Predicted	regulates via factorbook-TBP/factorbook-YY1	POLR2A regulates via factorbook-TBP/factorbook-YY1 POGZ	POGZ
hg19	regulates via factorbook-TBP/factorbook-YY1	factorbook-TBP|factorbook-YY1	POLR2A regulates via factorbook-TBP/factorbook-YY1 HTATSF1	422	POLR2A	Predicted	regulates via factorbook-TBP/factorbook-YY1	POLR2A regulates via factorbook-TBP/factorbook-YY1 HTATSF1	HTATSF1
hg19	regulates via factorbook-TBP/factorbook-YY1	factorbook-TBP|factorbook-YY1	POLR2A regulates via factorbook-TBP/factorbook-YY1 ZFP91	418	POLR2A	Predicted	regulates via factorbook-TBP/factorbook-YY1	POLR2A regulates via factorbook-TBP/factorbook-YY1 ZFP91	ZFP91
hg19	regulates via factorbook-TBP/factorbook-YY1	factorbook-TBP|factorbook-YY1	POLR2A regulates via factorbook-TBP/factorbook-YY1 TCEB2	417	POLR2A	Predicted	regulates via factorbook-TBP/factorbook-YY1	POLR2A regulates via factorbook-TBP/factorbook-YY1 TCEB2	TCEB2
hg19	regulates via factorbook-TBP/factorbook-YY1	factorbook-TBP|factorbook-YY1	POLR2A regulates via factorbook-TBP/factorbook-YY1 RPS6KA3	415	POLR2A	Predicted	regulates via factorbook-TBP/factorbook-YY1	POLR2A regulates via factorbook-TBP/factorbook-YY1 RPS6KA3	RPS6KA3
hg19	regulates via factorbook-TBP/factorbook-YY1	factorbook-TBP|factorbook-YY1	POLR2A regulates via factorbook-TBP/factorbook-YY1 MYLIP	412	POLR2A	Predicted	regulates via factorbook-TBP/factorbook-YY1	POLR2A regulates via factorbook-TBP/factorbook-YY1 MYLIP	MYLIP
hg19	regulates via factorbook-TBP/factorbook-YY1	factorbook-TBP|factorbook-YY1	POLR2A regulates via factorbook-TBP/factorbook-YY1 ANKRD1	411	POLR2A	Predicted	regulates via factorbook-TBP/factorbook-YY1	POLR2A regulates via factorbook-TBP/factorbook-YY1 ANKRD1	ANKRD1
hg19	regulates via factorbook-TBP/factorbook-YY1	factorbook-TBP|factorbook-YY1	POLR2A regulates via factorbook-TBP/factorbook-YY1 HNRNPD	409	POLR2A	Predicted	regulates via factorbook-TBP/factorbook-YY1	POLR2A regulates via factorbook-TBP/factorbook-YY1 HNRNPD	HNRNPD
hg19	regulates via factorbook-TBP/factorbook-YY1	factorbook-TBP|factorbook-YY1	POLR2A regulates via factorbook-TBP/factorbook-YY1 GDI1	409	POLR2A	Predicted	regulates via factorbook-TBP/factorbook-YY1	POLR2A regulates via factorbook-TBP/factorbook-YY1 GDI1	GDI1
hg19	regulates via factorbook-TBP/factorbook-YY1	factorbook-TBP|factorbook-YY1	POLR2A regulates via factorbook-TBP/factorbook-YY1 HIPK3	408	POLR2A	Predicted	regulates via factorbook-TBP/factorbook-YY1	POLR2A regulates via factorbook-TBP/factorbook-YY1 HIPK3	HIPK3
hg19	regulates via factorbook-TBP/factorbook-YY1	factorbook-TBP|factorbook-YY1	POLR2A regulates via factorbook-TBP/factorbook-YY1 CXCL14	408	POLR2A	Predicted	regulates via factorbook-TBP/factorbook-YY1	POLR2A regulates via factorbook-TBP/factorbook-YY1 CXCL14	CXCL14
hg19	regulates via factorbook-TBP/factorbook-YY1	factorbook-TBP|factorbook-YY1	POLR2A regulates via factorbook-TBP/factorbook-YY1 SLC20A1	406	POLR2A	Predicted	regulates via factorbook-TBP/factorbook-YY1	POLR2A regulates via factorbook-TBP/factorbook-YY1 SLC20A1	SLC20A1
hg19	regulates via factorbook-TBP/factorbook-YY1	factorbook-TBP|factorbook-YY1	POLR2A regulates via factorbook-TBP/factorbook-YY1 APP	405	POLR2A	Predicted	regulates via factorbook-TBP/factorbook-YY1	POLR2A regulates via factorbook-TBP/factorbook-YY1 APP	APP
hg19	regulates via factorbook-TBP/factorbook-YY1	factorbook-TBP|factorbook-YY1	POLR2A regulates via factorbook-TBP/factorbook-YY1 HIF1A	404	POLR2A	Predicted	regulates via factorbook-TBP/factorbook-YY1	POLR2A regulates via factorbook-TBP/factorbook-YY1 HIF1A	HIF1A
hg19	regulates via factorbook-TBP/factorbook-YY1	factorbook-TBP|factorbook-YY1	POLR2A regulates via factorbook-TBP/factorbook-YY1 ADM	404	POLR2A	Predicted	regulates via factorbook-TBP/factorbook-YY1	POLR2A regulates via factorbook-TBP/factorbook-YY1 ADM	ADM
hg19	regulates via factorbook-TBP/factorbook-YY1	factorbook-TBP|factorbook-YY1	POLR2A regulates via factorbook-TBP/factorbook-YY1 UBE3A	403	POLR2A	Predicted	regulates via factorbook-TBP/factorbook-YY1	POLR2A regulates via factorbook-TBP/factorbook-YY1 UBE3A	UBE3A
hg19	regulates via factorbook-TBP/factorbook-YY1	factorbook-TBP|factorbook-YY1	POLR2A regulates via factorbook-TBP/factorbook-YY1 HERPUD1	401	POLR2A	Predicted	regulates via factorbook-TBP/factorbook-YY1	POLR2A regulates via factorbook-TBP/factorbook-YY1 HERPUD1	HERPUD1
hg19	regulates via factorbook-TBP/factorbook-YY1	factorbook-TBP|factorbook-YY1	POLR2A regulates via factorbook-TBP/factorbook-YY1 SLC7A7	400	POLR2A	Predicted	regulates via factorbook-TBP/factorbook-YY1	POLR2A regulates via factorbook-TBP/factorbook-YY1 SLC7A7	SLC7A7
hg19	regulates via factorbook-TBP/factorbook-YY1	factorbook-TBP|factorbook-YY1	POLR2A regulates via factorbook-TBP/factorbook-YY1 SAFB	399	POLR2A	Predicted	regulates via factorbook-TBP/factorbook-YY1	POLR2A regulates via factorbook-TBP/factorbook-YY1 SAFB	SAFB
hg19	regulates via factorbook-TBP/factorbook-YY1	factorbook-TBP|factorbook-YY1	POLR2A regulates via factorbook-TBP/factorbook-YY1 EGFL6	395	POLR2A	Predicted	regulates via factorbook-TBP/factorbook-YY1	POLR2A regulates via factorbook-TBP/factorbook-YY1 EGFL6	EGFL6
hg19	regulates via factorbook-TBP/factorbook-YY1	factorbook-TBP|factorbook-YY1	POLR2A regulates via factorbook-TBP/factorbook-YY1 CD276	390	POLR2A	Predicted	regulates via factorbook-TBP/factorbook-YY1	POLR2A regulates via factorbook-TBP/factorbook-YY1 CD276	CD276
hg19	regulates via factorbook-TBP/factorbook-YY1	factorbook-TBP|factorbook-YY1	POLR2A regulates via factorbook-TBP/factorbook-YY1 HSPA2	389	POLR2A	Predicted	regulates via factorbook-TBP/factorbook-YY1	POLR2A regulates via factorbook-TBP/factorbook-YY1 HSPA2	HSPA2
hg19	regulates via factorbook-TBP/factorbook-YY1	factorbook-TBP|factorbook-YY1	POLR2A regulates via factorbook-TBP/factorbook-YY1 KDM5B	387	POLR2A	Predicted	regulates via factorbook-TBP/factorbook-YY1	POLR2A regulates via factorbook-TBP/factorbook-YY1 KDM5B	KDM5B
hg19	regulates via factorbook-TBP/factorbook-YY1	factorbook-TBP|factorbook-YY1	POLR2A regulates via factorbook-TBP/factorbook-YY1 BCL6	387	POLR2A	Predicted	regulates via factorbook-TBP/factorbook-YY1	POLR2A regulates via factorbook-TBP/factorbook-YY1 BCL6	BCL6
hg19	regulates via factorbook-TBP/factorbook-YY1	factorbook-TBP|factorbook-YY1	POLR2A regulates via factorbook-TBP/factorbook-YY1 IGFBP4	385	POLR2A	Predicted	regulates via factorbook-TBP/factorbook-YY1	POLR2A regulates via factorbook-TBP/factorbook-YY1 IGFBP4	IGFBP4
hg19	regulates via factorbook-TBP/factorbook-YY1	factorbook-TBP|factorbook-YY1	POLR2A regulates via factorbook-TBP/factorbook-YY1 FERMT2	381	POLR2A	Predicted	regulates via factorbook-TBP/factorbook-YY1	POLR2A regulates via factorbook-TBP/factorbook-YY1 FERMT2	FERMT2
hg19	regulates via factorbook-TBP/factorbook-YY1	factorbook-TBP|factorbook-YY1	POLR2A regulates via factorbook-TBP/factorbook-YY1 IP6K2	380	POLR2A	Predicted	regulates via factorbook-TBP/factorbook-YY1	POLR2A regulates via factorbook-TBP/factorbook-YY1 IP6K2	IP6K2
hg19	regulates via factorbook-TBP/factorbook-YY1	factorbook-TBP|factorbook-YY1	POLR2A regulates via factorbook-TBP/factorbook-YY1 CUEDC2	379	POLR2A	Predicted	regulates via factorbook-TBP/factorbook-YY1	POLR2A regulates via factorbook-TBP/factorbook-YY1 CUEDC2	CUEDC2
hg19	regulates via factorbook-TBP/factorbook-YY1	factorbook-TBP|factorbook-YY1	POLR2A regulates via factorbook-TBP/factorbook-YY1 SUB1	378	POLR2A	Predicted	regulates via factorbook-TBP/factorbook-YY1	POLR2A regulates via factorbook-TBP/factorbook-YY1 SUB1	SUB1
hg19	regulates via factorbook-TBP/factorbook-YY1	factorbook-TBP|factorbook-YY1	POLR2A regulates via factorbook-TBP/factorbook-YY1 NFE2L1	377	POLR2A	Predicted	regulates via factorbook-TBP/factorbook-YY1	POLR2A regulates via factorbook-TBP/factorbook-YY1 NFE2L1	NFE2L1
hg19	regulates via factorbook-TBP/factorbook-YY1	factorbook-TBP|factorbook-YY1	POLR2A regulates via factorbook-TBP/factorbook-YY1 HDLBP	376	POLR2A	Predicted	regulates via factorbook-TBP/factorbook-YY1	POLR2A regulates via factorbook-TBP/factorbook-YY1 HDLBP	HDLBP
hg19	regulates via factorbook-TBP/factorbook-YY1	factorbook-TBP|factorbook-YY1	POLR2A regulates via factorbook-TBP/factorbook-YY1 KRT8	373	POLR2A	Predicted	regulates via factorbook-TBP/factorbook-YY1	POLR2A regulates via factorbook-TBP/factorbook-YY1 KRT8	KRT8
hg19	regulates via factorbook-TBP/factorbook-YY1	factorbook-TBP|factorbook-YY1	POLR2A regulates via factorbook-TBP/factorbook-YY1 RBP4	365	POLR2A	Predicted	regulates via factorbook-TBP/factorbook-YY1	POLR2A regulates via factorbook-TBP/factorbook-YY1 RBP4	RBP4
hg19	regulates via factorbook-TBP/factorbook-YY1	factorbook-TBP|factorbook-YY1	POLR2A regulates via factorbook-TBP/factorbook-YY1 RALA	364	POLR2A	Predicted	regulates via factorbook-TBP/factorbook-YY1	POLR2A regulates via factorbook-TBP/factorbook-YY1 RALA	RALA
hg19	regulates via factorbook-TBP/factorbook-YY1	factorbook-TBP|factorbook-YY1	POLR2A regulates via factorbook-TBP/factorbook-YY1 RPS27	363	POLR2A	Predicted	regulates via factorbook-TBP/factorbook-YY1	POLR2A regulates via factorbook-TBP/factorbook-YY1 RPS27	RPS27
hg19	regulates via factorbook-TBP/factorbook-YY1	factorbook-TBP|factorbook-YY1	POLR2A regulates via factorbook-TBP/factorbook-YY1 IGFBP3	361	POLR2A	Predicted	regulates via factorbook-TBP/factorbook-YY1	POLR2A regulates via factorbook-TBP/factorbook-YY1 IGFBP3	IGFBP3
hg19	regulates via factorbook-TBP/factorbook-YY1	factorbook-TBP|factorbook-YY1	POLR2A regulates via factorbook-TBP/factorbook-YY1 EIF1B	360	POLR2A	Predicted	regulates via factorbook-TBP/factorbook-YY1	POLR2A regulates via factorbook-TBP/factorbook-YY1 EIF1B	EIF1B
hg19	regulates via factorbook-TBP/factorbook-YY1	factorbook-TBP|factorbook-YY1	POLR2A regulates via factorbook-TBP/factorbook-YY1 RPS11	356	POLR2A	Predicted	regulates via factorbook-TBP/factorbook-YY1	POLR2A regulates via factorbook-TBP/factorbook-YY1 RPS11	RPS11
hg19	regulates via factorbook-TBP/factorbook-YY1	factorbook-TBP|factorbook-YY1	POLR2A regulates via factorbook-TBP/factorbook-YY1 HUWE1	354	POLR2A	Predicted	regulates via factorbook-TBP/factorbook-YY1	POLR2A regulates via factorbook-TBP/factorbook-YY1 HUWE1	HUWE1
hg19	regulates via factorbook-TBP/factorbook-YY1	factorbook-TBP|factorbook-YY1	POLR2A regulates via factorbook-TBP/factorbook-YY1 LDB1	353	POLR2A	Predicted	regulates via factorbook-TBP/factorbook-YY1	POLR2A regulates via factorbook-TBP/factorbook-YY1 LDB1	LDB1
hg19	regulates via factorbook-TBP/factorbook-YY1	factorbook-TBP|factorbook-YY1	POLR2A regulates via factorbook-TBP/factorbook-YY1 TXNDC15	352	POLR2A	Predicted	regulates via factorbook-TBP/factorbook-YY1	POLR2A regulates via factorbook-TBP/factorbook-YY1 TXNDC15	TXNDC15
hg19	regulates via factorbook-TBP/factorbook-YY1	factorbook-TBP|factorbook-YY1	POLR2A regulates via factorbook-TBP/factorbook-YY1 NAP1L1	352	POLR2A	Predicted	regulates via factorbook-TBP/factorbook-YY1	POLR2A regulates via factorbook-TBP/factorbook-YY1 NAP1L1	NAP1L1
hg19	regulates via factorbook-TBP/factorbook-YY1	factorbook-TBP|factorbook-YY1	POLR2A regulates via factorbook-TBP/factorbook-YY1 WEE1	351	POLR2A	Predicted	regulates via factorbook-TBP/factorbook-YY1	POLR2A regulates via factorbook-TBP/factorbook-YY1 WEE1	WEE1
hg19	regulates via factorbook-TBP/factorbook-YY1	factorbook-TBP|factorbook-YY1	POLR2A regulates via factorbook-TBP/factorbook-YY1 B4GALT3	351	POLR2A	Predicted	regulates via factorbook-TBP/factorbook-YY1	POLR2A regulates via factorbook-TBP/factorbook-YY1 B4GALT3	B4GALT3
hg19	regulates via factorbook-TBP/factorbook-YY1	factorbook-TBP|factorbook-YY1	POLR2A regulates via factorbook-TBP/factorbook-YY1 CSDE1	348	POLR2A	Predicted	regulates via factorbook-TBP/factorbook-YY1	POLR2A regulates via factorbook-TBP/factorbook-YY1 CSDE1	CSDE1
hg19	regulates via factorbook-TBP/factorbook-YY1	factorbook-TBP|factorbook-YY1	POLR2A regulates via factorbook-TBP/factorbook-YY1 RAD21	345	POLR2A	Predicted	regulates via factorbook-TBP/factorbook-YY1	POLR2A regulates via factorbook-TBP/factorbook-YY1 RAD21	RAD21
hg19	regulates via factorbook-TBP/factorbook-YY1	factorbook-TBP|factorbook-YY1	POLR2A regulates via factorbook-TBP/factorbook-YY1 IER2	344	POLR2A	Predicted	regulates via factorbook-TBP/factorbook-YY1	POLR2A regulates via factorbook-TBP/factorbook-YY1 IER2	IER2
hg19	regulates via factorbook-TBP/factorbook-YY1	factorbook-TBP|factorbook-YY1	POLR2A regulates via factorbook-TBP/factorbook-YY1 PPIG	343	POLR2A	Predicted	regulates via factorbook-TBP/factorbook-YY1	POLR2A regulates via factorbook-TBP/factorbook-YY1 PPIG	PPIG
hg19	regulates via factorbook-TBP/factorbook-YY1	factorbook-TBP|factorbook-YY1	POLR2A regulates via factorbook-TBP/factorbook-YY1 TMSB10	342	POLR2A	Predicted	regulates via factorbook-TBP/factorbook-YY1	POLR2A regulates via factorbook-TBP/factorbook-YY1 TMSB10	TMSB10
hg19	regulates via factorbook-TBP/factorbook-YY1	factorbook-TBP|factorbook-YY1	POLR2A regulates via factorbook-TBP/factorbook-YY1 KDM2A	341	POLR2A	Predicted	regulates via factorbook-TBP/factorbook-YY1	POLR2A regulates via factorbook-TBP/factorbook-YY1 KDM2A	KDM2A
hg19	regulates via factorbook-TBP/factorbook-YY1	factorbook-TBP|factorbook-YY1	POLR2A regulates via factorbook-TBP/factorbook-YY1 SKP1	339	POLR2A	Predicted	regulates via factorbook-TBP/factorbook-YY1	POLR2A regulates via factorbook-TBP/factorbook-YY1 SKP1	SKP1
hg19	regulates via factorbook-TBP/factorbook-YY1	factorbook-TBP|factorbook-YY1	POLR2A regulates via factorbook-TBP/factorbook-YY1 RAB14	339	POLR2A	Predicted	regulates via factorbook-TBP/factorbook-YY1	POLR2A regulates via factorbook-TBP/factorbook-YY1 RAB14	RAB14
hg19	regulates via factorbook-TBP/factorbook-YY1	factorbook-TBP|factorbook-YY1	POLR2A regulates via factorbook-TBP/factorbook-YY1 UBA1	335	POLR2A	Predicted	regulates via factorbook-TBP/factorbook-YY1	POLR2A regulates via factorbook-TBP/factorbook-YY1 UBA1	UBA1
hg19	regulates via factorbook-TBP/factorbook-YY1	factorbook-TBP|factorbook-YY1	POLR2A regulates via factorbook-TBP/factorbook-YY1 DUSP6	335	POLR2A	Predicted	regulates via factorbook-TBP/factorbook-YY1	POLR2A regulates via factorbook-TBP/factorbook-YY1 DUSP6	DUSP6
hg19	regulates via factorbook-TBP/factorbook-YY1	factorbook-TBP|factorbook-YY1	POLR2A regulates via factorbook-TBP/factorbook-YY1 RPL7	333	POLR2A	Predicted	regulates via factorbook-TBP/factorbook-YY1	POLR2A regulates via factorbook-TBP/factorbook-YY1 RPL7	RPL7
hg19	regulates via factorbook-TBP/factorbook-YY1	factorbook-TBP|factorbook-YY1	POLR2A regulates via factorbook-TBP/factorbook-YY1 PBLD	332	POLR2A	Predicted	regulates via factorbook-TBP/factorbook-YY1	POLR2A regulates via factorbook-TBP/factorbook-YY1 PBLD	PBLD
hg19	regulates via factorbook-TBP/factorbook-YY1	factorbook-TBP|factorbook-YY1	POLR2A regulates via factorbook-TBP/factorbook-YY1 RDH10	331	POLR2A	Predicted	regulates via factorbook-TBP/factorbook-YY1	POLR2A regulates via factorbook-TBP/factorbook-YY1 RDH10	RDH10
hg19	regulates via factorbook-TBP/factorbook-YY1	factorbook-TBP|factorbook-YY1	POLR2A regulates via factorbook-TBP/factorbook-YY1 HNRNPH3	331	POLR2A	Predicted	regulates via factorbook-TBP/factorbook-YY1	POLR2A regulates via factorbook-TBP/factorbook-YY1 HNRNPH3	HNRNPH3
hg19	regulates via factorbook-TBP/factorbook-YY1	factorbook-TBP|factorbook-YY1	POLR2A regulates via factorbook-TBP/factorbook-YY1 ILF3	330	POLR2A	Predicted	regulates via factorbook-TBP/factorbook-YY1	POLR2A regulates via factorbook-TBP/factorbook-YY1 ILF3	ILF3
hg19	regulates via factorbook-TBP/factorbook-YY1	factorbook-TBP|factorbook-YY1	POLR2A regulates via factorbook-TBP/factorbook-YY1 OXSR1	329	POLR2A	Predicted	regulates via factorbook-TBP/factorbook-YY1	POLR2A regulates via factorbook-TBP/factorbook-YY1 OXSR1	OXSR1
hg19	regulates via factorbook-TBP/factorbook-YY1	factorbook-TBP|factorbook-YY1	POLR2A regulates via factorbook-TBP/factorbook-YY1 TTR	325	POLR2A	Predicted	regulates via factorbook-TBP/factorbook-YY1	POLR2A regulates via factorbook-TBP/factorbook-YY1 TTR	TTR
hg19	regulates via factorbook-TBP/factorbook-YY1	factorbook-TBP|factorbook-YY1	POLR2A regulates via factorbook-TBP/factorbook-YY1 UROD	324	POLR2A	Predicted	regulates via factorbook-TBP/factorbook-YY1	POLR2A regulates via factorbook-TBP/factorbook-YY1 UROD	UROD
hg19	regulates via factorbook-TBP/factorbook-YY1	factorbook-TBP|factorbook-YY1	POLR2A regulates via factorbook-TBP/factorbook-YY1 VAMP2	323	POLR2A	Predicted	regulates via factorbook-TBP/factorbook-YY1	POLR2A regulates via factorbook-TBP/factorbook-YY1 VAMP2	VAMP2
hg19	regulates via factorbook-TBP/factorbook-YY1	factorbook-TBP|factorbook-YY1	POLR2A regulates via factorbook-TBP/factorbook-YY1 HBM	321	POLR2A	Predicted	regulates via factorbook-TBP/factorbook-YY1	POLR2A regulates via factorbook-TBP/factorbook-YY1 HBM	HBM
hg19	regulates via factorbook-TBP/factorbook-YY1	factorbook-TBP|factorbook-YY1	POLR2A regulates via factorbook-TBP/factorbook-YY1 HSPB1	316	POLR2A	Predicted	regulates via factorbook-TBP/factorbook-YY1	POLR2A regulates via factorbook-TBP/factorbook-YY1 HSPB1	HSPB1
hg19	regulates via factorbook-TBP/factorbook-YY1	factorbook-TBP|factorbook-YY1	POLR2A regulates via factorbook-TBP/factorbook-YY1 CPSF7	311	POLR2A	Predicted	regulates via factorbook-TBP/factorbook-YY1	POLR2A regulates via factorbook-TBP/factorbook-YY1 CPSF7	CPSF7
hg19	regulates via factorbook-TBP/factorbook-YY1	factorbook-TBP|factorbook-YY1	POLR2A regulates via factorbook-TBP/factorbook-YY1 GNAQ	307	POLR2A	Predicted	regulates via factorbook-TBP/factorbook-YY1	POLR2A regulates via factorbook-TBP/factorbook-YY1 GNAQ	GNAQ
hg19	regulates via factorbook-TBP/factorbook-YY1	factorbook-TBP|factorbook-YY1	POLR2A regulates via factorbook-TBP/factorbook-YY1 CLSTN1	306	POLR2A	Predicted	regulates via factorbook-TBP/factorbook-YY1	POLR2A regulates via factorbook-TBP/factorbook-YY1 CLSTN1	CLSTN1
hg19	regulates via factorbook-TBP/factorbook-YY1	factorbook-TBP|factorbook-YY1	POLR2A regulates via factorbook-TBP/factorbook-YY1 CLTC	305	POLR2A	Predicted	regulates via factorbook-TBP/factorbook-YY1	POLR2A regulates via factorbook-TBP/factorbook-YY1 CLTC	CLTC
hg19	regulates via factorbook-TBP/factorbook-YY1	factorbook-TBP|factorbook-YY1	POLR2A regulates via factorbook-TBP/factorbook-YY1 PDLIM7	301	POLR2A	Predicted	regulates via factorbook-TBP/factorbook-YY1	POLR2A regulates via factorbook-TBP/factorbook-YY1 PDLIM7	PDLIM7
hg19	regulates via factorbook-TBP/factorbook-YY1	factorbook-TBP|factorbook-YY1	POLR2A regulates via factorbook-TBP/factorbook-YY1 IGF2	300	POLR2A	Predicted	regulates via factorbook-TBP/factorbook-YY1	POLR2A regulates via factorbook-TBP/factorbook-YY1 IGF2	IGF2
hg19	regulates via factorbook-TBP/factorbook-YY1	factorbook-TBP|factorbook-YY1	POLR2A regulates via factorbook-TBP/factorbook-YY1 PPP3CB	299	POLR2A	Predicted	regulates via factorbook-TBP/factorbook-YY1	POLR2A regulates via factorbook-TBP/factorbook-YY1 PPP3CB	PPP3CB
hg19	regulates via factorbook-TBP/factorbook-YY1	factorbook-TBP|factorbook-YY1	POLR2A regulates via factorbook-TBP/factorbook-YY1 CD164	297	POLR2A	Predicted	regulates via factorbook-TBP/factorbook-YY1	POLR2A regulates via factorbook-TBP/factorbook-YY1 CD164	CD164
hg19	regulates via factorbook-TBP/factorbook-YY1	factorbook-TBP|factorbook-YY1	POLR2A regulates via factorbook-TBP/factorbook-YY1 F3	296	POLR2A	Predicted	regulates via factorbook-TBP/factorbook-YY1	POLR2A regulates via factorbook-TBP/factorbook-YY1 F3	F3
hg19	regulates via factorbook-TBP/factorbook-YY1	factorbook-TBP|factorbook-YY1	POLR2A regulates via factorbook-TBP/factorbook-YY1 U2AF2	295	POLR2A	Predicted	regulates via factorbook-TBP/factorbook-YY1	POLR2A regulates via factorbook-TBP/factorbook-YY1 U2AF2	U2AF2
hg19	regulates via factorbook-TBP/factorbook-YY1	factorbook-TBP|factorbook-YY1	POLR2A regulates via factorbook-TBP/factorbook-YY1 RXRB	293	POLR2A	Predicted	regulates via factorbook-TBP/factorbook-YY1	POLR2A regulates via factorbook-TBP/factorbook-YY1 RXRB	RXRB
hg19	regulates via factorbook-TBP/factorbook-YY1	factorbook-TBP|factorbook-YY1	POLR2A regulates via factorbook-TBP/factorbook-YY1 HSP90AA1	291	POLR2A	Predicted	regulates via factorbook-TBP/factorbook-YY1	POLR2A regulates via factorbook-TBP/factorbook-YY1 HSP90AA1	HSP90AA1
hg19	regulates via factorbook-TBP/factorbook-YY1	factorbook-TBP|factorbook-YY1	POLR2A regulates via factorbook-TBP/factorbook-YY1 UBE2E3	288	POLR2A	Predicted	regulates via factorbook-TBP/factorbook-YY1	POLR2A regulates via factorbook-TBP/factorbook-YY1 UBE2E3	UBE2E3
hg19	regulates via factorbook-TBP/factorbook-YY1	factorbook-TBP|factorbook-YY1	POLR2A regulates via factorbook-TBP/factorbook-YY1 SMC3	287	POLR2A	Predicted	regulates via factorbook-TBP/factorbook-YY1	POLR2A regulates via factorbook-TBP/factorbook-YY1 SMC3	SMC3
hg19	regulates via factorbook-TBP/factorbook-YY1	factorbook-TBP|factorbook-YY1	POLR2A regulates via factorbook-TBP/factorbook-YY1 NPM1	285	POLR2A	Predicted	regulates via factorbook-TBP/factorbook-YY1	POLR2A regulates via factorbook-TBP/factorbook-YY1 NPM1	NPM1
hg19	regulates via factorbook-TBP/factorbook-YY1	factorbook-TBP|factorbook-YY1	POLR2A regulates via factorbook-TBP/factorbook-YY1 CILP	282	POLR2A	Predicted	regulates via factorbook-TBP/factorbook-YY1	POLR2A regulates via factorbook-TBP/factorbook-YY1 CILP	CILP
hg19	regulates via factorbook-TBP/factorbook-YY1	factorbook-TBP|factorbook-YY1	POLR2A regulates via factorbook-TBP/factorbook-YY1 SLC35A4	280	POLR2A	Predicted	regulates via factorbook-TBP/factorbook-YY1	POLR2A regulates via factorbook-TBP/factorbook-YY1 SLC35A4	SLC35A4
hg19	regulates via factorbook-TBP/factorbook-YY1	factorbook-TBP|factorbook-YY1	POLR2A regulates via factorbook-TBP/factorbook-YY1 ZBTB4	276	POLR2A	Predicted	regulates via factorbook-TBP/factorbook-YY1	POLR2A regulates via factorbook-TBP/factorbook-YY1 ZBTB4	ZBTB4
hg19	regulates via factorbook-TBP/factorbook-YY1	factorbook-TBP|factorbook-YY1	POLR2A regulates via factorbook-TBP/factorbook-YY1 ALDOA	275	POLR2A	Predicted	regulates via factorbook-TBP/factorbook-YY1	POLR2A regulates via factorbook-TBP/factorbook-YY1 ALDOA	ALDOA
hg19	regulates via factorbook-TBP/factorbook-YY1	factorbook-TBP|factorbook-YY1	POLR2A regulates via factorbook-TBP/factorbook-YY1 COL1A1	272	POLR2A	Predicted	regulates via factorbook-TBP/factorbook-YY1	POLR2A regulates via factorbook-TBP/factorbook-YY1 COL1A1	COL1A1
hg19	regulates via factorbook-TBP/factorbook-YY1	factorbook-TBP|factorbook-YY1	POLR2A regulates via factorbook-TBP/factorbook-YY1 HIST1H1C	271	POLR2A	Predicted	regulates via factorbook-TBP/factorbook-YY1	POLR2A regulates via factorbook-TBP/factorbook-YY1 HIST1H1C	HIST1H1C
hg19	regulates via factorbook-TBP/factorbook-YY1	factorbook-TBP|factorbook-YY1	POLR2A regulates via factorbook-TBP/factorbook-YY1 SCMH1	270	POLR2A	Predicted	regulates via factorbook-TBP/factorbook-YY1	POLR2A regulates via factorbook-TBP/factorbook-YY1 SCMH1	SCMH1
hg19	regulates via factorbook-TBP/factorbook-YY1	factorbook-TBP|factorbook-YY1	POLR2A regulates via factorbook-TBP/factorbook-YY1 NEK7	266	POLR2A	Predicted	regulates via factorbook-TBP/factorbook-YY1	POLR2A regulates via factorbook-TBP/factorbook-YY1 NEK7	NEK7
hg19	regulates via factorbook-TBP/factorbook-YY1	factorbook-TBP|factorbook-YY1	POLR2A regulates via factorbook-TBP/factorbook-YY1 SLC34A2	265	POLR2A	Predicted	regulates via factorbook-TBP/factorbook-YY1	POLR2A regulates via factorbook-TBP/factorbook-YY1 SLC34A2	SLC34A2
hg19	regulates via factorbook-TBP/factorbook-YY1	factorbook-TBP|factorbook-YY1	POLR2A regulates via factorbook-TBP/factorbook-YY1 VDAC2	263	POLR2A	Predicted	regulates via factorbook-TBP/factorbook-YY1	POLR2A regulates via factorbook-TBP/factorbook-YY1 VDAC2	VDAC2
hg19	regulates via factorbook-TBP/factorbook-YY1	factorbook-TBP|factorbook-YY1	POLR2A regulates via factorbook-TBP/factorbook-YY1 MAT2A	262	POLR2A	Predicted	regulates via factorbook-TBP/factorbook-YY1	POLR2A regulates via factorbook-TBP/factorbook-YY1 MAT2A	MAT2A
hg19	regulates via factorbook-TBP/factorbook-YY1	factorbook-TBP|factorbook-YY1	POLR2A regulates via factorbook-TBP/factorbook-YY1 FADS2	261	POLR2A	Predicted	regulates via factorbook-TBP/factorbook-YY1	POLR2A regulates via factorbook-TBP/factorbook-YY1 FADS2	FADS2
hg19	regulates via factorbook-TBP/factorbook-YY1	factorbook-TBP|factorbook-YY1	POLR2A regulates via factorbook-TBP/factorbook-YY1 GPC3	260	POLR2A	Predicted	regulates via factorbook-TBP/factorbook-YY1	POLR2A regulates via factorbook-TBP/factorbook-YY1 GPC3	GPC3
hg19	regulates via factorbook-TBP/factorbook-YY1	factorbook-TBP|factorbook-YY1	POLR2A regulates via factorbook-TBP/factorbook-YY1 NDEL1	258	POLR2A	Predicted	regulates via factorbook-TBP/factorbook-YY1	POLR2A regulates via factorbook-TBP/factorbook-YY1 NDEL1	NDEL1
hg19	regulates via factorbook-TBP/factorbook-YY1	factorbook-TBP|factorbook-YY1	POLR2A regulates via factorbook-TBP/factorbook-YY1 RPL4	257	POLR2A	Predicted	regulates via factorbook-TBP/factorbook-YY1	POLR2A regulates via factorbook-TBP/factorbook-YY1 RPL4	RPL4
hg19	regulates via factorbook-TBP/factorbook-YY1	factorbook-TBP|factorbook-YY1	POLR2A regulates via factorbook-TBP/factorbook-YY1 CSRP2	256	POLR2A	Predicted	regulates via factorbook-TBP/factorbook-YY1	POLR2A regulates via factorbook-TBP/factorbook-YY1 CSRP2	CSRP2
hg19	regulates via factorbook-TBP/factorbook-YY1	factorbook-TBP|factorbook-YY1	POLR2A regulates via factorbook-TBP/factorbook-YY1 ATF3	255	POLR2A	Predicted	regulates via factorbook-TBP/factorbook-YY1	POLR2A regulates via factorbook-TBP/factorbook-YY1 ATF3	ATF3
hg19	regulates via factorbook-TBP/factorbook-YY1	factorbook-TBP|factorbook-YY1	POLR2A regulates via factorbook-TBP/factorbook-YY1 DHX15	254	POLR2A	Predicted	regulates via factorbook-TBP/factorbook-YY1	POLR2A regulates via factorbook-TBP/factorbook-YY1 DHX15	DHX15
hg19	regulates via factorbook-TBP/factorbook-YY1	factorbook-TBP|factorbook-YY1	POLR2A regulates via factorbook-TBP/factorbook-YY1 LSM14A	251	POLR2A	Predicted	regulates via factorbook-TBP/factorbook-YY1	POLR2A regulates via factorbook-TBP/factorbook-YY1 LSM14A	LSM14A
hg19	regulates via factorbook-TBP/factorbook-YY1	factorbook-TBP|factorbook-YY1	POLR2A regulates via factorbook-TBP/factorbook-YY1 TUBA1C	249	POLR2A	Predicted	regulates via factorbook-TBP/factorbook-YY1	POLR2A regulates via factorbook-TBP/factorbook-YY1 TUBA1C	TUBA1C
hg19	regulates via factorbook-TBP/factorbook-YY1	factorbook-TBP|factorbook-YY1	POLR2A regulates via factorbook-TBP/factorbook-YY1 SEC16A	248	POLR2A	Predicted	regulates via factorbook-TBP/factorbook-YY1	POLR2A regulates via factorbook-TBP/factorbook-YY1 SEC16A	SEC16A
hg19	regulates via factorbook-TBP/factorbook-YY1	factorbook-TBP|factorbook-YY1	POLR2A regulates via factorbook-TBP/factorbook-YY1 SUPT5H	247	POLR2A	Predicted	regulates via factorbook-TBP/factorbook-YY1	POLR2A regulates via factorbook-TBP/factorbook-YY1 SUPT5H	SUPT5H
hg19	regulates via factorbook-TBP/factorbook-YY1	factorbook-TBP|factorbook-YY1	POLR2A regulates via factorbook-TBP/factorbook-YY1 ID3	245	POLR2A	Predicted	regulates via factorbook-TBP/factorbook-YY1	POLR2A regulates via factorbook-TBP/factorbook-YY1 ID3	ID3
hg19	regulates via factorbook-TBP/factorbook-YY1	factorbook-TBP|factorbook-YY1	POLR2A regulates via factorbook-TBP/factorbook-YY1 CSNK2A1	245	POLR2A	Predicted	regulates via factorbook-TBP/factorbook-YY1	POLR2A regulates via factorbook-TBP/factorbook-YY1 CSNK2A1	CSNK2A1
hg19	regulates via factorbook-TBP/factorbook-YY1	factorbook-TBP|factorbook-YY1	POLR2A regulates via factorbook-TBP/factorbook-YY1 MRPS18B	244	POLR2A	Predicted	regulates via factorbook-TBP/factorbook-YY1	POLR2A regulates via factorbook-TBP/factorbook-YY1 MRPS18B	MRPS18B
hg19	regulates via factorbook-TBP/factorbook-YY1	factorbook-TBP|factorbook-YY1	POLR2A regulates via factorbook-TBP/factorbook-YY1 MARCKSL1	242	POLR2A	Predicted	regulates via factorbook-TBP/factorbook-YY1	POLR2A regulates via factorbook-TBP/factorbook-YY1 MARCKSL1	MARCKSL1
hg19	regulates via factorbook-TBP/factorbook-YY1	factorbook-TBP|factorbook-YY1	POLR2A regulates via factorbook-TBP/factorbook-YY1 GNPAT	242	POLR2A	Predicted	regulates via factorbook-TBP/factorbook-YY1	POLR2A regulates via factorbook-TBP/factorbook-YY1 GNPAT	GNPAT
hg19	regulates via factorbook-TBP/factorbook-YY1	factorbook-TBP|factorbook-YY1	POLR2A regulates via factorbook-TBP/factorbook-YY1 CD4	241	POLR2A	Predicted	regulates via factorbook-TBP/factorbook-YY1	POLR2A regulates via factorbook-TBP/factorbook-YY1 CD4	CD4
hg19	regulates via factorbook-TBP/factorbook-YY1	factorbook-TBP|factorbook-YY1	POLR2A regulates via factorbook-TBP/factorbook-YY1 CELF1	240	POLR2A	Predicted	regulates via factorbook-TBP/factorbook-YY1	POLR2A regulates via factorbook-TBP/factorbook-YY1 CELF1	CELF1
hg19	regulates via factorbook-TBP/factorbook-YY1	factorbook-TBP|factorbook-YY1	POLR2A regulates via factorbook-TBP/factorbook-YY1 SYNPO	239	POLR2A	Predicted	regulates via factorbook-TBP/factorbook-YY1	POLR2A regulates via factorbook-TBP/factorbook-YY1 SYNPO	SYNPO
hg19	regulates via factorbook-TBP/factorbook-YY1	factorbook-TBP|factorbook-YY1	POLR2A regulates via factorbook-TBP/factorbook-YY1 FASTK	239	POLR2A	Predicted	regulates via factorbook-TBP/factorbook-YY1	POLR2A regulates via factorbook-TBP/factorbook-YY1 FASTK	FASTK
hg19	regulates via factorbook-TBP/factorbook-YY1	factorbook-TBP|factorbook-YY1	POLR2A regulates via factorbook-TBP/factorbook-YY1 GAPDH	237	POLR2A	Predicted	regulates via factorbook-TBP/factorbook-YY1	POLR2A regulates via factorbook-TBP/factorbook-YY1 GAPDH	GAPDH
hg19	regulates via factorbook-TBP/factorbook-YY1	factorbook-TBP|factorbook-YY1	POLR2A regulates via factorbook-TBP/factorbook-YY1 ECH1	235	POLR2A	Predicted	regulates via factorbook-TBP/factorbook-YY1	POLR2A regulates via factorbook-TBP/factorbook-YY1 ECH1	ECH1
hg19	regulates via factorbook-TBP/factorbook-YY1	factorbook-TBP|factorbook-YY1	POLR2A regulates via factorbook-TBP/factorbook-YY1 GPBP1	233	POLR2A	Predicted	regulates via factorbook-TBP/factorbook-YY1	POLR2A regulates via factorbook-TBP/factorbook-YY1 GPBP1	GPBP1
hg19	regulates via factorbook-TBP/factorbook-YY1	factorbook-TBP|factorbook-YY1	POLR2A regulates via factorbook-TBP/factorbook-YY1 CLK2	231	POLR2A	Predicted	regulates via factorbook-TBP/factorbook-YY1	POLR2A regulates via factorbook-TBP/factorbook-YY1 CLK2	CLK2
hg19	regulates via factorbook-TBP/factorbook-YY1	factorbook-TBP|factorbook-YY1	POLR2A regulates via factorbook-TBP/factorbook-YY1 TRAF7	228	POLR2A	Predicted	regulates via factorbook-TBP/factorbook-YY1	POLR2A regulates via factorbook-TBP/factorbook-YY1 TRAF7	TRAF7
hg19	regulates via factorbook-TBP/factorbook-YY1	factorbook-TBP|factorbook-YY1	POLR2A regulates via factorbook-TBP/factorbook-YY1 SF3A1	227	POLR2A	Predicted	regulates via factorbook-TBP/factorbook-YY1	POLR2A regulates via factorbook-TBP/factorbook-YY1 SF3A1	SF3A1
hg19	regulates via factorbook-TBP/factorbook-YY1	factorbook-TBP|factorbook-YY1	POLR2A regulates via factorbook-TBP/factorbook-YY1 EHD1	224	POLR2A	Predicted	regulates via factorbook-TBP/factorbook-YY1	POLR2A regulates via factorbook-TBP/factorbook-YY1 EHD1	EHD1
hg19	regulates via factorbook-TBP/factorbook-YY1	factorbook-TBP|factorbook-YY1	POLR2A regulates via factorbook-TBP/factorbook-YY1 ARCN1	224	POLR2A	Predicted	regulates via factorbook-TBP/factorbook-YY1	POLR2A regulates via factorbook-TBP/factorbook-YY1 ARCN1	ARCN1
hg19	regulates via factorbook-TBP/factorbook-YY1	factorbook-TBP|factorbook-YY1	POLR2A regulates via factorbook-TBP/factorbook-YY1 HNRNPA2B1	223	POLR2A	Predicted	regulates via factorbook-TBP/factorbook-YY1	POLR2A regulates via factorbook-TBP/factorbook-YY1 HNRNPA2B1	HNRNPA2B1
hg19	regulates via factorbook-TBP/factorbook-YY1	factorbook-TBP|factorbook-YY1	POLR2A regulates via factorbook-TBP/factorbook-YY1 SF3B4	218	POLR2A	Predicted	regulates via factorbook-TBP/factorbook-YY1	POLR2A regulates via factorbook-TBP/factorbook-YY1 SF3B4	SF3B4
hg19	regulates via factorbook-TBP/factorbook-YY1	factorbook-TBP|factorbook-YY1	POLR2A regulates via factorbook-TBP/factorbook-YY1 HAND1	218	POLR2A	Predicted	regulates via factorbook-TBP/factorbook-YY1	POLR2A regulates via factorbook-TBP/factorbook-YY1 HAND1	HAND1
hg19	regulates via factorbook-TBP/factorbook-YY1	factorbook-TBP|factorbook-YY1	POLR2A regulates via factorbook-TBP/factorbook-YY1 RHOB	213	POLR2A	Predicted	regulates via factorbook-TBP/factorbook-YY1	POLR2A regulates via factorbook-TBP/factorbook-YY1 RHOB	RHOB
hg19	regulates via factorbook-TBP/factorbook-YY1	factorbook-TBP|factorbook-YY1	POLR2A regulates via factorbook-TBP/factorbook-YY1 RAD23A	211	POLR2A	Predicted	regulates via factorbook-TBP/factorbook-YY1	POLR2A regulates via factorbook-TBP/factorbook-YY1 RAD23A	RAD23A
hg19	regulates via factorbook-TBP/factorbook-YY1	factorbook-TBP|factorbook-YY1	POLR2A regulates via factorbook-TBP/factorbook-YY1 SEPT7	209	POLR2A	Predicted	regulates via factorbook-TBP/factorbook-YY1	POLR2A regulates via factorbook-TBP/factorbook-YY1 SEPT7	07-Sep
hg19	regulates via factorbook-TBP/factorbook-YY1	factorbook-TBP|factorbook-YY1	POLR2A regulates via factorbook-TBP/factorbook-YY1 HSPA5	209	POLR2A	Predicted	regulates via factorbook-TBP/factorbook-YY1	POLR2A regulates via factorbook-TBP/factorbook-YY1 HSPA5	HSPA5
hg19	regulates via factorbook-TBP/factorbook-YY1	factorbook-TBP|factorbook-YY1	POLR2A regulates via factorbook-TBP/factorbook-YY1 SRSF5	207	POLR2A	Predicted	regulates via factorbook-TBP/factorbook-YY1	POLR2A regulates via factorbook-TBP/factorbook-YY1 SRSF5	SRSF5
hg19	regulates via factorbook-TBP/factorbook-YY1	factorbook-TBP|factorbook-YY1	POLR2A regulates via factorbook-TBP/factorbook-YY1 WDR1	204	POLR2A	Predicted	regulates via factorbook-TBP/factorbook-YY1	POLR2A regulates via factorbook-TBP/factorbook-YY1 WDR1	WDR1
hg19	regulates via factorbook-TBP/factorbook-YY1	factorbook-TBP|factorbook-YY1	POLR2A regulates via factorbook-TBP/factorbook-YY1 CAPRIN1	200	POLR2A	Predicted	regulates via factorbook-TBP/factorbook-YY1	POLR2A regulates via factorbook-TBP/factorbook-YY1 CAPRIN1	CAPRIN1
hg19	regulates via factorbook-TBP/factorbook-YY1	factorbook-TBP|factorbook-YY1	POLR2A regulates via factorbook-TBP/factorbook-YY1 DDX17	197	POLR2A	Predicted	regulates via factorbook-TBP/factorbook-YY1	POLR2A regulates via factorbook-TBP/factorbook-YY1 DDX17	DDX17
hg19	regulates via factorbook-TBP/factorbook-YY1	factorbook-TBP|factorbook-YY1	POLR2A regulates via factorbook-TBP/factorbook-YY1 P4HB	196	POLR2A	Predicted	regulates via factorbook-TBP/factorbook-YY1	POLR2A regulates via factorbook-TBP/factorbook-YY1 P4HB	P4HB
hg19	regulates via lcbTfbs_mcf7_p53		TP53 regulates via lcbTfbs_mcf7_p53 KHSRP	383	TP53	Predicted	regulates via lcbTfbs_mcf7_p53	TP53 regulates via lcbTfbs_mcf7_p53 KHSRP	KHSRP	lcbTfbs_mcf7_p53
hg19	regulates via factorbook-TBP/factorbook-YY1	factorbook-TBP|factorbook-YY1	POLR2A regulates via factorbook-TBP/factorbook-YY1 KIAA0319L	195	POLR2A	Predicted	regulates via factorbook-TBP/factorbook-YY1	POLR2A regulates via factorbook-TBP/factorbook-YY1 KIAA0319L	KIAA0319L
hg19	regulates via lcbTfbs_mcf7_p53		TP53 regulates via lcbTfbs_mcf7_p53 NXF1	382	TP53	Predicted	regulates via lcbTfbs_mcf7_p53	TP53 regulates via lcbTfbs_mcf7_p53 NXF1	NXF1	lcbTfbs_mcf7_p53
hg19	regulates via factorbook-TBP/factorbook-YY1	factorbook-TBP|factorbook-YY1	POLR2A regulates via factorbook-TBP/factorbook-YY1 EGR1	193	POLR2A	Predicted	regulates via factorbook-TBP/factorbook-YY1	POLR2A regulates via factorbook-TBP/factorbook-YY1 EGR1	EGR1
hg19	regulates via lcbTfbs_mcf7_p53		TP53 regulates via lcbTfbs_mcf7_p53 AAMP	380	TP53	Predicted	regulates via lcbTfbs_mcf7_p53	TP53 regulates via lcbTfbs_mcf7_p53 AAMP	AAMP	lcbTfbs_mcf7_p53
hg19	regulates via factorbook-TBP/factorbook-YY1	factorbook-TBP|factorbook-YY1	POLR2A regulates via factorbook-TBP/factorbook-YY1 CFL2	192	POLR2A	Predicted	regulates via factorbook-TBP/factorbook-YY1	POLR2A regulates via factorbook-TBP/factorbook-YY1 CFL2	CFL2
hg19	regulates via lcbTfbs_mcf7_p53		TP53 regulates via lcbTfbs_mcf7_p53 AP2M1	377	TP53	Predicted	regulates via lcbTfbs_mcf7_p53	TP53 regulates via lcbTfbs_mcf7_p53 AP2M1	AP2M1	lcbTfbs_mcf7_p53
hg19	regulates via factorbook-TBP/factorbook-YY1	factorbook-TBP|factorbook-YY1	POLR2A regulates via factorbook-TBP/factorbook-YY1 SRSF2	190	POLR2A	Predicted	regulates via factorbook-TBP/factorbook-YY1	POLR2A regulates via factorbook-TBP/factorbook-YY1 SRSF2	SRSF2
hg19	regulates via lcbTfbs_mcf7_p53		TP53 regulates via lcbTfbs_mcf7_p53 HSBP1	375	TP53	Predicted	regulates via lcbTfbs_mcf7_p53	TP53 regulates via lcbTfbs_mcf7_p53 HSBP1	HSBP1	lcbTfbs_mcf7_p53
hg19	regulates via factorbook-TBP/factorbook-YY1	factorbook-TBP|factorbook-YY1	POLR2A regulates via factorbook-TBP/factorbook-YY1 ADAMTS1	190	POLR2A	Predicted	regulates via factorbook-TBP/factorbook-YY1	POLR2A regulates via factorbook-TBP/factorbook-YY1 ADAMTS1	ADAMTS1
hg19	regulates via lcbTfbs_mcf7_p53		TP53 regulates via lcbTfbs_mcf7_p53 SLC16A3	374	TP53	Predicted	regulates via lcbTfbs_mcf7_p53	TP53 regulates via lcbTfbs_mcf7_p53 SLC16A3	SLC16A3	lcbTfbs_mcf7_p53
hg19	regulates via factorbook-TBP/factorbook-YY1	factorbook-TBP|factorbook-YY1	POLR2A regulates via factorbook-TBP/factorbook-YY1 BMP2	188	POLR2A	Predicted	regulates via factorbook-TBP/factorbook-YY1	POLR2A regulates via factorbook-TBP/factorbook-YY1 BMP2	BMP2
hg19	regulates via lcbTfbs_mcf7_p53		TP53 regulates via lcbTfbs_mcf7_p53 TUFM	371	TP53	Predicted	regulates via lcbTfbs_mcf7_p53	TP53 regulates via lcbTfbs_mcf7_p53 TUFM	TUFM	lcbTfbs_mcf7_p53
hg19	regulates via factorbook-TBP/factorbook-YY1	factorbook-TBP|factorbook-YY1	POLR2A regulates via factorbook-TBP/factorbook-YY1 HSP90AB1	187	POLR2A	Predicted	regulates via factorbook-TBP/factorbook-YY1	POLR2A regulates via factorbook-TBP/factorbook-YY1 HSP90AB1	HSP90AB1
hg19	regulates via lcbTfbs_mcf7_p53		TP53 regulates via lcbTfbs_mcf7_p53 MRPL51	366	TP53	Predicted	regulates via lcbTfbs_mcf7_p53	TP53 regulates via lcbTfbs_mcf7_p53 MRPL51	MRPL51	lcbTfbs_mcf7_p53
hg19	regulates via factorbook-TBP/factorbook-YY1	factorbook-TBP|factorbook-YY1	POLR2A regulates via factorbook-TBP/factorbook-YY1 RAB7A	186	POLR2A	Predicted	regulates via factorbook-TBP/factorbook-YY1	POLR2A regulates via factorbook-TBP/factorbook-YY1 RAB7A	RAB7A
hg19	regulates via lcbTfbs_mcf7_p53		TP53 regulates via lcbTfbs_mcf7_p53 FRG1	365	TP53	Predicted	regulates via lcbTfbs_mcf7_p53	TP53 regulates via lcbTfbs_mcf7_p53 FRG1	FRG1	lcbTfbs_mcf7_p53
hg19	regulates via factorbook-TBP/factorbook-YY1	factorbook-TBP|factorbook-YY1	POLR2A regulates via factorbook-TBP/factorbook-YY1 GADD45B	185	POLR2A	Predicted	regulates via factorbook-TBP/factorbook-YY1	POLR2A regulates via factorbook-TBP/factorbook-YY1 GADD45B	GADD45B
hg19	regulates via lcbTfbs_mcf7_p53		TP53 regulates via lcbTfbs_mcf7_p53 SRSF7	364	TP53	Predicted	regulates via lcbTfbs_mcf7_p53	TP53 regulates via lcbTfbs_mcf7_p53 SRSF7	SRSF7	lcbTfbs_mcf7_p53
hg19	regulates via factorbook-TBP/factorbook-YY1	factorbook-TBP|factorbook-YY1	POLR2A regulates via factorbook-TBP/factorbook-YY1 IGF2BP1	180	POLR2A	Predicted	regulates via factorbook-TBP/factorbook-YY1	POLR2A regulates via factorbook-TBP/factorbook-YY1 IGF2BP1	IGF2BP1
hg19	regulates via lcbTfbs_mcf7_p53		TP53 regulates via lcbTfbs_mcf7_p53 DYNLL2	363	TP53	Predicted	regulates via lcbTfbs_mcf7_p53	TP53 regulates via lcbTfbs_mcf7_p53 DYNLL2	DYNLL2	lcbTfbs_mcf7_p53
hg19	regulates via factorbook-TBP/factorbook-YY1	factorbook-TBP|factorbook-YY1	POLR2A regulates via factorbook-TBP/factorbook-YY1 TIA1	179	POLR2A	Predicted	regulates via factorbook-TBP/factorbook-YY1	POLR2A regulates via factorbook-TBP/factorbook-YY1 TIA1	TIA1
hg19	regulates via lcbTfbs_mcf7_p53		TP53 regulates via lcbTfbs_mcf7_p53 NSA2	362	TP53	Predicted	regulates via lcbTfbs_mcf7_p53	TP53 regulates via lcbTfbs_mcf7_p53 NSA2	NSA2	lcbTfbs_mcf7_p53
hg19	regulates via factorbook-TBP/factorbook-YY1	factorbook-TBP|factorbook-YY1	POLR2A regulates via factorbook-TBP/factorbook-YY1 AZIN1	177	POLR2A	Predicted	regulates via factorbook-TBP/factorbook-YY1	POLR2A regulates via factorbook-TBP/factorbook-YY1 AZIN1	AZIN1
hg19	regulates via lcbTfbs_mcf7_p53		TP53 regulates via lcbTfbs_mcf7_p53 CD47	360	TP53	Predicted	regulates via lcbTfbs_mcf7_p53	TP53 regulates via lcbTfbs_mcf7_p53 CD47	CD47	lcbTfbs_mcf7_p53
hg19	regulates via factorbook-TBP/factorbook-YY1	factorbook-TBP|factorbook-YY1	POLR2A regulates via factorbook-TBP/factorbook-YY1 SMAD3	174	POLR2A	Predicted	regulates via factorbook-TBP/factorbook-YY1	POLR2A regulates via factorbook-TBP/factorbook-YY1 SMAD3	SMAD3
hg19	regulates via lcbTfbs_mcf7_p53		TP53 regulates via lcbTfbs_mcf7_p53 PPP1CA	356	TP53	Predicted	regulates via lcbTfbs_mcf7_p53	TP53 regulates via lcbTfbs_mcf7_p53 PPP1CA	PPP1CA	lcbTfbs_mcf7_p53
hg19	regulates via factorbook-TBP/factorbook-YY1	factorbook-TBP|factorbook-YY1	POLR2A regulates via factorbook-TBP/factorbook-YY1 NFYA	174	POLR2A	Predicted	regulates via factorbook-TBP/factorbook-YY1	POLR2A regulates via factorbook-TBP/factorbook-YY1 NFYA	NFYA
hg19	regulates via lcbTfbs_mcf7_p53		TP53 regulates via lcbTfbs_mcf7_p53 RAN	355	TP53	Predicted	regulates via lcbTfbs_mcf7_p53	TP53 regulates via lcbTfbs_mcf7_p53 RAN	RAN	lcbTfbs_mcf7_p53
hg19	regulates via factorbook-TBP/factorbook-YY1	factorbook-TBP|factorbook-YY1	POLR2A regulates via factorbook-TBP/factorbook-YY1 KIAA1217	173	POLR2A	Predicted	regulates via factorbook-TBP/factorbook-YY1	POLR2A regulates via factorbook-TBP/factorbook-YY1 KIAA1217	KIAA1217
hg19	regulates via lcbTfbs_mcf7_p53		TP53 regulates via lcbTfbs_mcf7_p53 FBL	354	TP53	Predicted	regulates via lcbTfbs_mcf7_p53	TP53 regulates via lcbTfbs_mcf7_p53 FBL	FBL	lcbTfbs_mcf7_p53
hg19	regulates via factorbook-TBP/factorbook-YY1	factorbook-TBP|factorbook-YY1	POLR2A regulates via factorbook-TBP/factorbook-YY1 PSMB5	172	POLR2A	Predicted	regulates via factorbook-TBP/factorbook-YY1	POLR2A regulates via factorbook-TBP/factorbook-YY1 PSMB5	PSMB5
hg19	regulates via lcbTfbs_mcf7_p53		TP53 regulates via lcbTfbs_mcf7_p53 SLC3A2	352	TP53	Predicted	regulates via lcbTfbs_mcf7_p53	TP53 regulates via lcbTfbs_mcf7_p53 SLC3A2	SLC3A2	lcbTfbs_mcf7_p53
hg19	regulates via factorbook-TBP/factorbook-YY1	factorbook-TBP|factorbook-YY1	POLR2A regulates via factorbook-TBP/factorbook-YY1 JUNB	171	POLR2A	Predicted	regulates via factorbook-TBP/factorbook-YY1	POLR2A regulates via factorbook-TBP/factorbook-YY1 JUNB	JUNB
hg19	regulates via lcbTfbs_mcf7_p53		TP53 regulates via lcbTfbs_mcf7_p53 PSMB1	351	TP53	Predicted	regulates via lcbTfbs_mcf7_p53	TP53 regulates via lcbTfbs_mcf7_p53 PSMB1	PSMB1	lcbTfbs_mcf7_p53
hg19	regulates via factorbook-TBP/factorbook-YY1	factorbook-TBP|factorbook-YY1	POLR2A regulates via factorbook-TBP/factorbook-YY1 HNRNPK	171	POLR2A	Predicted	regulates via factorbook-TBP/factorbook-YY1	POLR2A regulates via factorbook-TBP/factorbook-YY1 HNRNPK	HNRNPK
hg19	regulates via lcbTfbs_mcf7_p53		TP53 regulates via lcbTfbs_mcf7_p53 C6orf48	350	TP53	Predicted	regulates via lcbTfbs_mcf7_p53	TP53 regulates via lcbTfbs_mcf7_p53 C6orf48	C6orf48	lcbTfbs_mcf7_p53
hg19	regulates via factorbook-TBP/factorbook-YY1	factorbook-TBP|factorbook-YY1	POLR2A regulates via factorbook-TBP/factorbook-YY1 DEDD	169	POLR2A	Predicted	regulates via factorbook-TBP/factorbook-YY1	POLR2A regulates via factorbook-TBP/factorbook-YY1 DEDD	DEDD
hg19	regulates via lcbTfbs_mcf7_p53		TP53 regulates via lcbTfbs_mcf7_p53 SNRPD3	348	TP53	Predicted	regulates via lcbTfbs_mcf7_p53	TP53 regulates via lcbTfbs_mcf7_p53 SNRPD3	SNRPD3	lcbTfbs_mcf7_p53
hg19	regulates via factorbook-TBP/factorbook-YY1	factorbook-TBP|factorbook-YY1	POLR2A regulates via factorbook-TBP/factorbook-YY1 ARL6IP1	169	POLR2A	Predicted	regulates via factorbook-TBP/factorbook-YY1	POLR2A regulates via factorbook-TBP/factorbook-YY1 ARL6IP1	ARL6IP1
hg19	regulates via lcbTfbs_mcf7_p53		TP53 regulates via lcbTfbs_mcf7_p53 SLC25A20	339	TP53	Predicted	regulates via lcbTfbs_mcf7_p53	TP53 regulates via lcbTfbs_mcf7_p53 SLC25A20	SLC25A20	lcbTfbs_mcf7_p53
hg19	regulates via factorbook-TBP/factorbook-YY1	factorbook-TBP|factorbook-YY1	POLR2A regulates via factorbook-TBP/factorbook-YY1 PRKCD	168	POLR2A	Predicted	regulates via factorbook-TBP/factorbook-YY1	POLR2A regulates via factorbook-TBP/factorbook-YY1 PRKCD	PRKCD
hg19	regulates via lcbTfbs_mcf7_p53		TP53 regulates via lcbTfbs_mcf7_p53 PGM3	338	TP53	Predicted	regulates via lcbTfbs_mcf7_p53	TP53 regulates via lcbTfbs_mcf7_p53 PGM3	PGM3	lcbTfbs_mcf7_p53
hg19	regulates via factorbook-TBP/factorbook-YY1	factorbook-TBP|factorbook-YY1	POLR2A regulates via factorbook-TBP/factorbook-YY1 SRSF7	166	POLR2A	Predicted	regulates via factorbook-TBP/factorbook-YY1	POLR2A regulates via factorbook-TBP/factorbook-YY1 SRSF7	SRSF7
hg19	regulates via lcbTfbs_mcf7_p53		TP53 regulates via lcbTfbs_mcf7_p53 GNPNAT1	337	TP53	Predicted	regulates via lcbTfbs_mcf7_p53	TP53 regulates via lcbTfbs_mcf7_p53 GNPNAT1	GNPNAT1	lcbTfbs_mcf7_p53
hg19	regulates via factorbook-TBP/factorbook-YY1	factorbook-TBP|factorbook-YY1	POLR2A regulates via factorbook-TBP/factorbook-YY1 ARF1	166	POLR2A	Predicted	regulates via factorbook-TBP/factorbook-YY1	POLR2A regulates via factorbook-TBP/factorbook-YY1 ARF1	ARF1
hg19	regulates via lcbTfbs_mcf7_p53		TP53 regulates via lcbTfbs_mcf7_p53 PLP2	333	TP53	Predicted	regulates via lcbTfbs_mcf7_p53	TP53 regulates via lcbTfbs_mcf7_p53 PLP2	PLP2	lcbTfbs_mcf7_p53
hg19	regulates via factorbook-TBP/factorbook-YY1	factorbook-TBP|factorbook-YY1	POLR2A regulates via factorbook-TBP/factorbook-YY1 LRRC41	164	POLR2A	Predicted	regulates via factorbook-TBP/factorbook-YY1	POLR2A regulates via factorbook-TBP/factorbook-YY1 LRRC41	LRRC41
hg19	regulates via lcbTfbs_mcf7_p53		TP53 regulates via lcbTfbs_mcf7_p53 LDHA	332	TP53	Predicted	regulates via lcbTfbs_mcf7_p53	TP53 regulates via lcbTfbs_mcf7_p53 LDHA	LDHA	lcbTfbs_mcf7_p53
hg19	regulates via factorbook-TBP/factorbook-YY1	factorbook-TBP|factorbook-YY1	POLR2A regulates via factorbook-TBP/factorbook-YY1 CRABP2	163	POLR2A	Predicted	regulates via factorbook-TBP/factorbook-YY1	POLR2A regulates via factorbook-TBP/factorbook-YY1 CRABP2	CRABP2
hg19	regulates via lcbTfbs_mcf7_p53		TP53 regulates via lcbTfbs_mcf7_p53 PGAM1	330	TP53	Predicted	regulates via lcbTfbs_mcf7_p53	TP53 regulates via lcbTfbs_mcf7_p53 PGAM1	PGAM1	lcbTfbs_mcf7_p53
hg19	regulates via factorbook-TBP/factorbook-YY1	factorbook-TBP|factorbook-YY1	POLR2A regulates via factorbook-TBP/factorbook-YY1 EEF1B2	161	POLR2A	Predicted	regulates via factorbook-TBP/factorbook-YY1	POLR2A regulates via factorbook-TBP/factorbook-YY1 EEF1B2	EEF1B2
hg19	regulates via lcbTfbs_mcf7_p53		TP53 regulates via lcbTfbs_mcf7_p53 S100A10	326	TP53	Predicted	regulates via lcbTfbs_mcf7_p53	TP53 regulates via lcbTfbs_mcf7_p53 S100A10	S100A10	lcbTfbs_mcf7_p53
hg19	regulates via factorbook-TBP/factorbook-YY1	factorbook-TBP|factorbook-YY1	POLR2A regulates via factorbook-TBP/factorbook-YY1 ADNP	161	POLR2A	Predicted	regulates via factorbook-TBP/factorbook-YY1	POLR2A regulates via factorbook-TBP/factorbook-YY1 ADNP	ADNP
hg19	regulates via lcbTfbs_mcf7_p53		TP53 regulates via lcbTfbs_mcf7_p53 SHMT2	324	TP53	Predicted	regulates via lcbTfbs_mcf7_p53	TP53 regulates via lcbTfbs_mcf7_p53 SHMT2	SHMT2	lcbTfbs_mcf7_p53
hg19	regulates via factorbook-TBP/factorbook-YY1	factorbook-TBP|factorbook-YY1	POLR2A regulates via factorbook-TBP/factorbook-YY1 PUM1	160	POLR2A	Predicted	regulates via factorbook-TBP/factorbook-YY1	POLR2A regulates via factorbook-TBP/factorbook-YY1 PUM1	PUM1
hg19	regulates via lcbTfbs_mcf7_p53		TP53 regulates via lcbTfbs_mcf7_p53 RPS9	323	TP53	Predicted	regulates via lcbTfbs_mcf7_p53	TP53 regulates via lcbTfbs_mcf7_p53 RPS9	RPS9	lcbTfbs_mcf7_p53
hg19	regulates via factorbook-TBP/factorbook-YY1	factorbook-TBP|factorbook-YY1	POLR2A regulates via factorbook-TBP/factorbook-YY1 GCLC	160	POLR2A	Predicted	regulates via factorbook-TBP/factorbook-YY1	POLR2A regulates via factorbook-TBP/factorbook-YY1 GCLC	GCLC
hg19	regulates via lcbTfbs_mcf7_p53		TP53 regulates via lcbTfbs_mcf7_p53 GNB2	322	TP53	Predicted	regulates via lcbTfbs_mcf7_p53	TP53 regulates via lcbTfbs_mcf7_p53 GNB2	GNB2	lcbTfbs_mcf7_p53
hg19	regulates via factorbook-TBP/factorbook-YY1	factorbook-TBP|factorbook-YY1	POLR2A regulates via factorbook-TBP/factorbook-YY1 ABCA1	158	POLR2A	Predicted	regulates via factorbook-TBP/factorbook-YY1	POLR2A regulates via factorbook-TBP/factorbook-YY1 ABCA1	ABCA1
hg19	regulates via lcbTfbs_mcf7_p53		TP53 regulates via lcbTfbs_mcf7_p53 DYNLL1	318	TP53	Predicted	regulates via lcbTfbs_mcf7_p53	TP53 regulates via lcbTfbs_mcf7_p53 DYNLL1	DYNLL1	lcbTfbs_mcf7_p53
hg19	regulates via factorbook-TBP/factorbook-YY1	factorbook-TBP|factorbook-YY1	POLR2A regulates via factorbook-TBP/factorbook-YY1 PCGF2	156	POLR2A	Predicted	regulates via factorbook-TBP/factorbook-YY1	POLR2A regulates via factorbook-TBP/factorbook-YY1 PCGF2	PCGF2
hg19	regulates via lcbTfbs_mcf7_p53		TP53 regulates via lcbTfbs_mcf7_p53 MDH2	317	TP53	Predicted	regulates via lcbTfbs_mcf7_p53	TP53 regulates via lcbTfbs_mcf7_p53 MDH2	MDH2	lcbTfbs_mcf7_p53
hg19	regulates via factorbook-TBP/factorbook-YY1	factorbook-TBP|factorbook-YY1	POLR2A regulates via factorbook-TBP/factorbook-YY1 EPAS1	155	POLR2A	Predicted	regulates via factorbook-TBP/factorbook-YY1	POLR2A regulates via factorbook-TBP/factorbook-YY1 EPAS1	EPAS1
hg19	regulates via lcbTfbs_mcf7_p53		TP53 regulates via lcbTfbs_mcf7_p53 PSMD4	309	TP53	Predicted	regulates via lcbTfbs_mcf7_p53	TP53 regulates via lcbTfbs_mcf7_p53 PSMD4	PSMD4	lcbTfbs_mcf7_p53
hg19	regulates via factorbook-TBP/factorbook-YY1	factorbook-TBP|factorbook-YY1	POLR2A regulates via factorbook-TBP/factorbook-YY1 FARSA	154	POLR2A	Predicted	regulates via factorbook-TBP/factorbook-YY1	POLR2A regulates via factorbook-TBP/factorbook-YY1 FARSA	FARSA
hg19	regulates via lcbTfbs_mcf7_p53		TP53 regulates via lcbTfbs_mcf7_p53 FLNA	307	TP53	Predicted	regulates via lcbTfbs_mcf7_p53	TP53 regulates via lcbTfbs_mcf7_p53 FLNA	FLNA	lcbTfbs_mcf7_p53
hg19	regulates via factorbook-TBP/factorbook-YY1	factorbook-TBP|factorbook-YY1	POLR2A regulates via factorbook-TBP/factorbook-YY1 LBH	153	POLR2A	Predicted	regulates via factorbook-TBP/factorbook-YY1	POLR2A regulates via factorbook-TBP/factorbook-YY1 LBH	LBH
hg19	regulates via lcbTfbs_mcf7_p53		TP53 regulates via lcbTfbs_mcf7_p53 EIF4G2	304	TP53	Predicted	regulates via lcbTfbs_mcf7_p53	TP53 regulates via lcbTfbs_mcf7_p53 EIF4G2	EIF4G2	lcbTfbs_mcf7_p53
hg19	regulates via factorbook-TBP/factorbook-YY1	factorbook-TBP|factorbook-YY1	POLR2A regulates via factorbook-TBP/factorbook-YY1 CHD3	151	POLR2A	Predicted	regulates via factorbook-TBP/factorbook-YY1	POLR2A regulates via factorbook-TBP/factorbook-YY1 CHD3	CHD3
hg19	regulates via lcbTfbs_mcf7_p53		TP53 regulates via lcbTfbs_mcf7_p53 NDUFV1	303	TP53	Predicted	regulates via lcbTfbs_mcf7_p53	TP53 regulates via lcbTfbs_mcf7_p53 NDUFV1	NDUFV1	lcbTfbs_mcf7_p53
hg19	regulates via factorbook-TBP/factorbook-YY1	factorbook-TBP|factorbook-YY1	POLR2A regulates via factorbook-TBP/factorbook-YY1 NET1	150	POLR2A	Predicted	regulates via factorbook-TBP/factorbook-YY1	POLR2A regulates via factorbook-TBP/factorbook-YY1 NET1	NET1
hg19	regulates via lcbTfbs_mcf7_p53		TP53 regulates via lcbTfbs_mcf7_p53 HDGF	302	TP53	Predicted	regulates via lcbTfbs_mcf7_p53	TP53 regulates via lcbTfbs_mcf7_p53 HDGF	HDGF	lcbTfbs_mcf7_p53
hg19	regulates via factorbook-TBP/factorbook-YY1	factorbook-TBP|factorbook-YY1	POLR2A regulates via factorbook-TBP/factorbook-YY1 PABPC4	146	POLR2A	Predicted	regulates via factorbook-TBP/factorbook-YY1	POLR2A regulates via factorbook-TBP/factorbook-YY1 PABPC4	PABPC4
hg19	regulates via lcbTfbs_mcf7_p53		TP53 regulates via lcbTfbs_mcf7_p53 WBP11	299	TP53	Predicted	regulates via lcbTfbs_mcf7_p53	TP53 regulates via lcbTfbs_mcf7_p53 WBP11	WBP11	lcbTfbs_mcf7_p53
hg19	regulates via factorbook-TBP/factorbook-YY1	factorbook-TBP|factorbook-YY1	POLR2A regulates via factorbook-TBP/factorbook-YY1 CALR	145	POLR2A	Predicted	regulates via factorbook-TBP/factorbook-YY1	POLR2A regulates via factorbook-TBP/factorbook-YY1 CALR	CALR
hg19	regulates via lcbTfbs_mcf7_p53		TP53 regulates via lcbTfbs_mcf7_p53 PSMD8	296	TP53	Predicted	regulates via lcbTfbs_mcf7_p53	TP53 regulates via lcbTfbs_mcf7_p53 PSMD8	PSMD8	lcbTfbs_mcf7_p53
hg19	regulates via factorbook-TBP/factorbook-YY1	factorbook-TBP|factorbook-YY1	POLR2A regulates via factorbook-TBP/factorbook-YY1 SNHG5	144	POLR2A	Predicted	regulates via factorbook-TBP/factorbook-YY1	POLR2A regulates via factorbook-TBP/factorbook-YY1 SNHG5	SNHG5
hg19	regulates via lcbTfbs_mcf7_p53		TP53 regulates via lcbTfbs_mcf7_p53 EIF4G1	293	TP53	Predicted	regulates via lcbTfbs_mcf7_p53	TP53 regulates via lcbTfbs_mcf7_p53 EIF4G1	EIF4G1	lcbTfbs_mcf7_p53
hg19	regulates via factorbook-TBP/factorbook-YY1	factorbook-TBP|factorbook-YY1	POLR2A regulates via factorbook-TBP/factorbook-YY1 ATF4	141	POLR2A	Predicted	regulates via factorbook-TBP/factorbook-YY1	POLR2A regulates via factorbook-TBP/factorbook-YY1 ATF4	ATF4
hg19	regulates via lcbTfbs_mcf7_p53		TP53 regulates via lcbTfbs_mcf7_p53 STMN1	292	TP53	Predicted	regulates via lcbTfbs_mcf7_p53	TP53 regulates via lcbTfbs_mcf7_p53 STMN1	STMN1	lcbTfbs_mcf7_p53
hg19	regulates via factorbook-TBP/factorbook-YY1	factorbook-TBP|factorbook-YY1	POLR2A regulates via factorbook-TBP/factorbook-YY1 BSG	140	POLR2A	Predicted	regulates via factorbook-TBP/factorbook-YY1	POLR2A regulates via factorbook-TBP/factorbook-YY1 BSG	BSG
hg19	regulates via lcbTfbs_mcf7_p53		TP53 regulates via lcbTfbs_mcf7_p53 CDC26	286	TP53	Predicted	regulates via lcbTfbs_mcf7_p53	TP53 regulates via lcbTfbs_mcf7_p53 CDC26	CDC26	lcbTfbs_mcf7_p53
hg19	regulates via factorbook-TBP/factorbook-YY1	factorbook-TBP|factorbook-YY1	POLR2A regulates via factorbook-TBP/factorbook-YY1 PLTP	139	POLR2A	Predicted	regulates via factorbook-TBP/factorbook-YY1	POLR2A regulates via factorbook-TBP/factorbook-YY1 PLTP	PLTP
hg19	regulates via lcbTfbs_mcf7_p53		TP53 regulates via lcbTfbs_mcf7_p53 RPL35	284	TP53	Predicted	regulates via lcbTfbs_mcf7_p53	TP53 regulates via lcbTfbs_mcf7_p53 RPL35	RPL35	lcbTfbs_mcf7_p53
hg19	regulates via factorbook-TBP/factorbook-YY1	factorbook-TBP|factorbook-YY1	POLR2A regulates via factorbook-TBP/factorbook-YY1 FAM193B	139	POLR2A	Predicted	regulates via factorbook-TBP/factorbook-YY1	POLR2A regulates via factorbook-TBP/factorbook-YY1 FAM193B	FAM193B
hg19	regulates via lcbTfbs_mcf7_p53		TP53 regulates via lcbTfbs_mcf7_p53 ECH1	283	TP53	Predicted	regulates via lcbTfbs_mcf7_p53	TP53 regulates via lcbTfbs_mcf7_p53 ECH1	ECH1	lcbTfbs_mcf7_p53
hg19	regulates via factorbook-TBP/factorbook-YY1	factorbook-TBP|factorbook-YY1	POLR2A regulates via factorbook-TBP/factorbook-YY1 BTG1	137	POLR2A	Predicted	regulates via factorbook-TBP/factorbook-YY1	POLR2A regulates via factorbook-TBP/factorbook-YY1 BTG1	BTG1
hg19	regulates via lcbTfbs_mcf7_p53		TP53 regulates via lcbTfbs_mcf7_p53 GHITM	274	TP53	Predicted	regulates via lcbTfbs_mcf7_p53	TP53 regulates via lcbTfbs_mcf7_p53 GHITM	GHITM	lcbTfbs_mcf7_p53
hg19	regulates via factorbook-TBP/factorbook-YY1	factorbook-TBP|factorbook-YY1	POLR2A regulates via factorbook-TBP/factorbook-YY1 ACP2	130	POLR2A	Predicted	regulates via factorbook-TBP/factorbook-YY1	POLR2A regulates via factorbook-TBP/factorbook-YY1 ACP2	ACP2
hg19	regulates via lcbTfbs_mcf7_p53		TP53 regulates via lcbTfbs_mcf7_p53 RPS7	273	TP53	Predicted	regulates via lcbTfbs_mcf7_p53	TP53 regulates via lcbTfbs_mcf7_p53 RPS7	RPS7	lcbTfbs_mcf7_p53
hg19	regulates via factorbook-TBP/factorbook-YY1	factorbook-TBP|factorbook-YY1	POLR2A regulates via factorbook-TBP/factorbook-YY1 HDGF	129	POLR2A	Predicted	regulates via factorbook-TBP/factorbook-YY1	POLR2A regulates via factorbook-TBP/factorbook-YY1 HDGF	HDGF
hg19	regulates via lcbTfbs_mcf7_p53		TP53 regulates via lcbTfbs_mcf7_p53 COX6A1	264	TP53	Predicted	regulates via lcbTfbs_mcf7_p53	TP53 regulates via lcbTfbs_mcf7_p53 COX6A1	COX6A1	lcbTfbs_mcf7_p53
hg19	regulates via factorbook-TBP/factorbook-YY1	factorbook-TBP|factorbook-YY1	POLR2A regulates via factorbook-TBP/factorbook-YY1 SQSTM1	128	POLR2A	Predicted	regulates via factorbook-TBP/factorbook-YY1	POLR2A regulates via factorbook-TBP/factorbook-YY1 SQSTM1	SQSTM1
hg19	regulates via lcbTfbs_mcf7_p53		TP53 regulates via lcbTfbs_mcf7_p53 CCT6A	263	TP53	Predicted	regulates via lcbTfbs_mcf7_p53	TP53 regulates via lcbTfbs_mcf7_p53 CCT6A	CCT6A	lcbTfbs_mcf7_p53
hg19	regulates via factorbook-TBP/factorbook-YY1	factorbook-TBP|factorbook-YY1	POLR2A regulates via factorbook-TBP/factorbook-YY1 ATP5A1	128	POLR2A	Predicted	regulates via factorbook-TBP/factorbook-YY1	POLR2A regulates via factorbook-TBP/factorbook-YY1 ATP5A1	ATP5A1
hg19	regulates via lcbTfbs_mcf7_p53		TP53 regulates via lcbTfbs_mcf7_p53 COX7C	260	TP53	Predicted	regulates via lcbTfbs_mcf7_p53	TP53 regulates via lcbTfbs_mcf7_p53 COX7C	COX7C	lcbTfbs_mcf7_p53
hg19	regulates via factorbook-TBP/factorbook-YY1	factorbook-TBP|factorbook-YY1	POLR2A regulates via factorbook-TBP/factorbook-YY1 H3F3B	127	POLR2A	Predicted	regulates via factorbook-TBP/factorbook-YY1	POLR2A regulates via factorbook-TBP/factorbook-YY1 H3F3B	H3F3B
hg19	regulates via lcbTfbs_mcf7_p53		TP53 regulates via lcbTfbs_mcf7_p53 RPS3A	258	TP53	Predicted	regulates via lcbTfbs_mcf7_p53	TP53 regulates via lcbTfbs_mcf7_p53 RPS3A	RPS3A	lcbTfbs_mcf7_p53
hg19	regulates via factorbook-TBP/factorbook-YY1	factorbook-TBP|factorbook-YY1	POLR2A regulates via factorbook-TBP/factorbook-YY1 CTGF	125	POLR2A	Predicted	regulates via factorbook-TBP/factorbook-YY1	POLR2A regulates via factorbook-TBP/factorbook-YY1 CTGF	CTGF
hg19	regulates via lcbTfbs_mcf7_p53		TP53 regulates via lcbTfbs_mcf7_p53 RAB10	257	TP53	Predicted	regulates via lcbTfbs_mcf7_p53	TP53 regulates via lcbTfbs_mcf7_p53 RAB10	RAB10	lcbTfbs_mcf7_p53
hg19	regulates via factorbook-TBP/factorbook-YY1	factorbook-TBP|factorbook-YY1	POLR2A regulates via factorbook-TBP/factorbook-YY1 TAF15	124	POLR2A	Predicted	regulates via factorbook-TBP/factorbook-YY1	POLR2A regulates via factorbook-TBP/factorbook-YY1 TAF15	TAF15
hg19	regulates via lcbTfbs_mcf7_p53		TP53 regulates via lcbTfbs_mcf7_p53 SNRPB	256	TP53	Predicted	regulates via lcbTfbs_mcf7_p53	TP53 regulates via lcbTfbs_mcf7_p53 SNRPB	SNRPB	lcbTfbs_mcf7_p53
hg19	regulates via factorbook-TBP/factorbook-YY1	factorbook-TBP|factorbook-YY1	POLR2A regulates via factorbook-TBP/factorbook-YY1 KLF6	122	POLR2A	Predicted	regulates via factorbook-TBP/factorbook-YY1	POLR2A regulates via factorbook-TBP/factorbook-YY1 KLF6	KLF6
hg19	regulates via lcbTfbs_mcf7_p53		TP53 regulates via lcbTfbs_mcf7_p53 C19orf53	255	TP53	Predicted	regulates via lcbTfbs_mcf7_p53	TP53 regulates via lcbTfbs_mcf7_p53 C19orf53	C19orf53	lcbTfbs_mcf7_p53
hg19	regulates via factorbook-TBP/factorbook-YY1	factorbook-TBP|factorbook-YY1	POLR2A regulates via factorbook-TBP/factorbook-YY1 AUP1	118	POLR2A	Predicted	regulates via factorbook-TBP/factorbook-YY1	POLR2A regulates via factorbook-TBP/factorbook-YY1 AUP1	AUP1
hg19	regulates via lcbTfbs_mcf7_p53		TP53 regulates via lcbTfbs_mcf7_p53 RPL36	253	TP53	Predicted	regulates via lcbTfbs_mcf7_p53	TP53 regulates via lcbTfbs_mcf7_p53 RPL36	RPL36	lcbTfbs_mcf7_p53
hg19	regulates via factorbook-TBP/factorbook-YY1	factorbook-TBP|factorbook-YY1	POLR2A regulates via factorbook-TBP/factorbook-YY1 FBLIM1	116	POLR2A	Predicted	regulates via factorbook-TBP/factorbook-YY1	POLR2A regulates via factorbook-TBP/factorbook-YY1 FBLIM1	FBLIM1
hg19	regulates via lcbTfbs_mcf7_p53		TP53 regulates via lcbTfbs_mcf7_p53 SLC9A3R1	252	TP53	Predicted	regulates via lcbTfbs_mcf7_p53	TP53 regulates via lcbTfbs_mcf7_p53 SLC9A3R1	SLC9A3R1	lcbTfbs_mcf7_p53
hg19	regulates via factorbook-TBP/factorbook-YY1	factorbook-TBP|factorbook-YY1	POLR2A regulates via factorbook-TBP/factorbook-YY1 CALM1	115	POLR2A	Predicted	regulates via factorbook-TBP/factorbook-YY1	POLR2A regulates via factorbook-TBP/factorbook-YY1 CALM1	CALM1
hg19	regulates via lcbTfbs_mcf7_p53		TP53 regulates via lcbTfbs_mcf7_p53 CALM1	250	TP53	Predicted	regulates via lcbTfbs_mcf7_p53	TP53 regulates via lcbTfbs_mcf7_p53 CALM1	CALM1	lcbTfbs_mcf7_p53
hg19	regulates via factorbook-TBP/factorbook-YY1	factorbook-TBP|factorbook-YY1	POLR2A regulates via factorbook-TBP/factorbook-YY1 TPM1	114	POLR2A	Predicted	regulates via factorbook-TBP/factorbook-YY1	POLR2A regulates via factorbook-TBP/factorbook-YY1 TPM1	TPM1
hg19	regulates via lcbTfbs_mcf7_p53		TP53 regulates via lcbTfbs_mcf7_p53 NPM1	248	TP53	Predicted	regulates via lcbTfbs_mcf7_p53	TP53 regulates via lcbTfbs_mcf7_p53 NPM1	NPM1	lcbTfbs_mcf7_p53
hg19	regulates via factorbook-TBP/factorbook-YY1	factorbook-TBP|factorbook-YY1	POLR2A regulates via factorbook-TBP/factorbook-YY1 RBM3	112	POLR2A	Predicted	regulates via factorbook-TBP/factorbook-YY1	POLR2A regulates via factorbook-TBP/factorbook-YY1 RBM3	RBM3
hg19	regulates via lcbTfbs_mcf7_p53		TP53 regulates via lcbTfbs_mcf7_p53 MAP4K4	245	TP53	Predicted	regulates via lcbTfbs_mcf7_p53	TP53 regulates via lcbTfbs_mcf7_p53 MAP4K4	MAP4K4	lcbTfbs_mcf7_p53
hg19	regulates via factorbook-TBP/factorbook-YY1	factorbook-TBP|factorbook-YY1	POLR2A regulates via factorbook-TBP/factorbook-YY1 HBZ	109	POLR2A	Predicted	regulates via factorbook-TBP/factorbook-YY1	POLR2A regulates via factorbook-TBP/factorbook-YY1 HBZ	HBZ
hg19	regulates via lcbTfbs_mcf7_p53		TP53 regulates via lcbTfbs_mcf7_p53 PRDX6	244	TP53	Predicted	regulates via lcbTfbs_mcf7_p53	TP53 regulates via lcbTfbs_mcf7_p53 PRDX6	PRDX6	lcbTfbs_mcf7_p53
hg19	regulates via factorbook-TBP/factorbook-YY1	factorbook-TBP|factorbook-YY1	POLR2A regulates via factorbook-TBP/factorbook-YY1 MORF4L1	108	POLR2A	Predicted	regulates via factorbook-TBP/factorbook-YY1	POLR2A regulates via factorbook-TBP/factorbook-YY1 MORF4L1	MORF4L1
hg19	regulates via lcbTfbs_mcf7_p53		TP53 regulates via lcbTfbs_mcf7_p53 COX6C	243	TP53	Predicted	regulates via lcbTfbs_mcf7_p53	TP53 regulates via lcbTfbs_mcf7_p53 COX6C	COX6C	lcbTfbs_mcf7_p53
hg19	regulates via factorbook-TBP/factorbook-YY1	factorbook-TBP|factorbook-YY1	POLR2A regulates via factorbook-TBP/factorbook-YY1 RPL18A	107	POLR2A	Predicted	regulates via factorbook-TBP/factorbook-YY1	POLR2A regulates via factorbook-TBP/factorbook-YY1 RPL18A	RPL18A
hg19	regulates via lcbTfbs_mcf7_p53		TP53 regulates via lcbTfbs_mcf7_p53 ATP5A1	242	TP53	Predicted	regulates via lcbTfbs_mcf7_p53	TP53 regulates via lcbTfbs_mcf7_p53 ATP5A1	ATP5A1	lcbTfbs_mcf7_p53
hg19	regulates via factorbook-TBP/factorbook-YY1	factorbook-TBP|factorbook-YY1	POLR2A regulates via factorbook-TBP/factorbook-YY1 KIRREL	107	POLR2A	Predicted	regulates via factorbook-TBP/factorbook-YY1	POLR2A regulates via factorbook-TBP/factorbook-YY1 KIRREL	KIRREL
hg19	regulates via lcbTfbs_mcf7_p53		TP53 regulates via lcbTfbs_mcf7_p53 TRIM28	240	TP53	Predicted	regulates via lcbTfbs_mcf7_p53	TP53 regulates via lcbTfbs_mcf7_p53 TRIM28	TRIM28	lcbTfbs_mcf7_p53
hg19	regulates via factorbook-TBP/factorbook-YY1	factorbook-TBP|factorbook-YY1	POLR2A regulates via factorbook-TBP/factorbook-YY1 RSRC2	106	POLR2A	Predicted	regulates via factorbook-TBP/factorbook-YY1	POLR2A regulates via factorbook-TBP/factorbook-YY1 RSRC2	RSRC2
hg19	regulates via lcbTfbs_mcf7_p53		TP53 regulates via lcbTfbs_mcf7_p53 S100A11	239	TP53	Predicted	regulates via lcbTfbs_mcf7_p53	TP53 regulates via lcbTfbs_mcf7_p53 S100A11	S100A11	lcbTfbs_mcf7_p53
hg19	regulates via factorbook-TBP/factorbook-YY1	factorbook-TBP|factorbook-YY1	POLR2A regulates via factorbook-TBP/factorbook-YY1 P4HA1	105	POLR2A	Predicted	regulates via factorbook-TBP/factorbook-YY1	POLR2A regulates via factorbook-TBP/factorbook-YY1 P4HA1	P4HA1
hg19	regulates via lcbTfbs_mcf7_p53		TP53 regulates via lcbTfbs_mcf7_p53 PPIB	238	TP53	Predicted	regulates via lcbTfbs_mcf7_p53	TP53 regulates via lcbTfbs_mcf7_p53 PPIB	PPIB	lcbTfbs_mcf7_p53
hg19	regulates via factorbook-TBP/factorbook-YY1	factorbook-TBP|factorbook-YY1	POLR2A regulates via factorbook-TBP/factorbook-YY1 CCNL1	104	POLR2A	Predicted	regulates via factorbook-TBP/factorbook-YY1	POLR2A regulates via factorbook-TBP/factorbook-YY1 CCNL1	CCNL1
hg19	regulates via lcbTfbs_mcf7_p53		TP53 regulates via lcbTfbs_mcf7_p53 BCAS2	237	TP53	Predicted	regulates via lcbTfbs_mcf7_p53	TP53 regulates via lcbTfbs_mcf7_p53 BCAS2	BCAS2	lcbTfbs_mcf7_p53
hg19	regulates via factorbook-TBP/factorbook-YY1	factorbook-TBP|factorbook-YY1	POLR2A regulates via factorbook-TBP/factorbook-YY1 SYNCRIP	103	POLR2A	Predicted	regulates via factorbook-TBP/factorbook-YY1	POLR2A regulates via factorbook-TBP/factorbook-YY1 SYNCRIP	SYNCRIP
hg19	regulates via lcbTfbs_mcf7_p53		TP53 regulates via lcbTfbs_mcf7_p53 REEP3	236	TP53	Predicted	regulates via lcbTfbs_mcf7_p53	TP53 regulates via lcbTfbs_mcf7_p53 REEP3	REEP3	lcbTfbs_mcf7_p53
hg19	regulates via factorbook-TBP/factorbook-YY1	factorbook-TBP|factorbook-YY1	POLR2A regulates via factorbook-TBP/factorbook-YY1 SRRM1	102	POLR2A	Predicted	regulates via factorbook-TBP/factorbook-YY1	POLR2A regulates via factorbook-TBP/factorbook-YY1 SRRM1	SRRM1
hg19	regulates via lcbTfbs_mcf7_p53		TP53 regulates via lcbTfbs_mcf7_p53 DDX5	234	TP53	Predicted	regulates via lcbTfbs_mcf7_p53	TP53 regulates via lcbTfbs_mcf7_p53 DDX5	DDX5	lcbTfbs_mcf7_p53
hg19	regulates via factorbook-TBP/factorbook-YY1	factorbook-TBP|factorbook-YY1	POLR2A regulates via factorbook-TBP/factorbook-YY1 RPLP0	101	POLR2A	Predicted	regulates via factorbook-TBP/factorbook-YY1	POLR2A regulates via factorbook-TBP/factorbook-YY1 RPLP0	RPLP0
hg19	regulates via lcbTfbs_mcf7_p53		TP53 regulates via lcbTfbs_mcf7_p53 PTMA	229	TP53	Predicted	regulates via lcbTfbs_mcf7_p53	TP53 regulates via lcbTfbs_mcf7_p53 PTMA	PTMA	lcbTfbs_mcf7_p53
hg19	regulates via factorbook-TBP/factorbook-YY1	factorbook-TBP|factorbook-YY1	POLR2A regulates via factorbook-TBP/factorbook-YY1 PAFAH1B1	100	POLR2A	Predicted	regulates via factorbook-TBP/factorbook-YY1	POLR2A regulates via factorbook-TBP/factorbook-YY1 PAFAH1B1	PAFAH1B1
hg19	regulates via lcbTfbs_mcf7_p53		TP53 regulates via lcbTfbs_mcf7_p53 TXN	226	TP53	Predicted	regulates via lcbTfbs_mcf7_p53	TP53 regulates via lcbTfbs_mcf7_p53 TXN	TXN	lcbTfbs_mcf7_p53
hg19	regulates via factorbook-TBP/factorbook-YY1	factorbook-TBP|factorbook-YY1	POLR2A regulates via factorbook-TBP/factorbook-YY1 PPP1R10	99	POLR2A	Predicted	regulates via factorbook-TBP/factorbook-YY1	POLR2A regulates via factorbook-TBP/factorbook-YY1 PPP1R10	PPP1R10
hg19	regulates via lcbTfbs_mcf7_p53		TP53 regulates via lcbTfbs_mcf7_p53 CYCS	225	TP53	Predicted	regulates via lcbTfbs_mcf7_p53	TP53 regulates via lcbTfbs_mcf7_p53 CYCS	CYCS	lcbTfbs_mcf7_p53
hg19	regulates via factorbook-TBP/factorbook-YY1	factorbook-TBP|factorbook-YY1	POLR2A regulates via factorbook-TBP/factorbook-YY1 YWHAE	97	POLR2A	Predicted	regulates via factorbook-TBP/factorbook-YY1	POLR2A regulates via factorbook-TBP/factorbook-YY1 YWHAE	YWHAE
hg19	regulates via lcbTfbs_mcf7_p53		TP53 regulates via lcbTfbs_mcf7_p53 FAU	224	TP53	Predicted	regulates via lcbTfbs_mcf7_p53	TP53 regulates via lcbTfbs_mcf7_p53 FAU	FAU	lcbTfbs_mcf7_p53
hg19	regulates via factorbook-TBP/factorbook-YY1	factorbook-TBP|factorbook-YY1	POLR2A regulates via factorbook-TBP/factorbook-YY1 RPS2	97	POLR2A	Predicted	regulates via factorbook-TBP/factorbook-YY1	POLR2A regulates via factorbook-TBP/factorbook-YY1 RPS2	RPS2
hg19	regulates via lcbTfbs_mcf7_p53		TP53 regulates via lcbTfbs_mcf7_p53 SRSF2	223	TP53	Predicted	regulates via lcbTfbs_mcf7_p53	TP53 regulates via lcbTfbs_mcf7_p53 SRSF2	SRSF2	lcbTfbs_mcf7_p53
hg19	regulates via factorbook-TBP/factorbook-YY1	factorbook-TBP|factorbook-YY1	POLR2A regulates via factorbook-TBP/factorbook-YY1 SRSF3	95	POLR2A	Predicted	regulates via factorbook-TBP/factorbook-YY1	POLR2A regulates via factorbook-TBP/factorbook-YY1 SRSF3	SRSF3
hg19	regulates via lcbTfbs_mcf7_p53		TP53 regulates via lcbTfbs_mcf7_p53 MLF2	221	TP53	Predicted	regulates via lcbTfbs_mcf7_p53	TP53 regulates via lcbTfbs_mcf7_p53 MLF2	MLF2	lcbTfbs_mcf7_p53
hg19	regulates via factorbook-TBP/factorbook-YY1	factorbook-TBP|factorbook-YY1	POLR2A regulates via factorbook-TBP/factorbook-YY1 PPIA	94	POLR2A	Predicted	regulates via factorbook-TBP/factorbook-YY1	POLR2A regulates via factorbook-TBP/factorbook-YY1 PPIA	PPIA
hg19	regulates via lcbTfbs_mcf7_p53		TP53 regulates via lcbTfbs_mcf7_p53 RPL12	217	TP53	Predicted	regulates via lcbTfbs_mcf7_p53	TP53 regulates via lcbTfbs_mcf7_p53 RPL12	RPL12	lcbTfbs_mcf7_p53
hg19	regulates via factorbook-TBP/factorbook-YY1	factorbook-TBP|factorbook-YY1	POLR2A regulates via factorbook-TBP/factorbook-YY1 FOS	94	POLR2A	Predicted	regulates via factorbook-TBP/factorbook-YY1	POLR2A regulates via factorbook-TBP/factorbook-YY1 FOS	FOS
hg19	regulates via lcbTfbs_mcf7_p53		TP53 regulates via lcbTfbs_mcf7_p53 SLC25A3	215	TP53	Predicted	regulates via lcbTfbs_mcf7_p53	TP53 regulates via lcbTfbs_mcf7_p53 SLC25A3	SLC25A3	lcbTfbs_mcf7_p53
hg19	regulates via factorbook-TBP/factorbook-YY1	factorbook-TBP|factorbook-YY1	POLR2A regulates via factorbook-TBP/factorbook-YY1 AP1G1	92	POLR2A	Predicted	regulates via factorbook-TBP/factorbook-YY1	POLR2A regulates via factorbook-TBP/factorbook-YY1 AP1G1	AP1G1
hg19	regulates via lcbTfbs_mcf7_p53		TP53 regulates via lcbTfbs_mcf7_p53 RPL34	213	TP53	Predicted	regulates via lcbTfbs_mcf7_p53	TP53 regulates via lcbTfbs_mcf7_p53 RPL34	RPL34	lcbTfbs_mcf7_p53
hg19	regulates via factorbook-TBP/factorbook-YY1	factorbook-TBP|factorbook-YY1	POLR2A regulates via factorbook-TBP/factorbook-YY1 CDKN1B	91	POLR2A	Predicted	regulates via factorbook-TBP/factorbook-YY1	POLR2A regulates via factorbook-TBP/factorbook-YY1 CDKN1B	CDKN1B
hg19	regulates via lcbTfbs_mcf7_p53		TP53 regulates via lcbTfbs_mcf7_p53 DDB2	211	TP53	Predicted	regulates via lcbTfbs_mcf7_p53	TP53 regulates via lcbTfbs_mcf7_p53 DDB2	DDB2	lcbTfbs_mcf7_p53
hg19	regulates via factorbook-TBP/factorbook-YY1	factorbook-TBP|factorbook-YY1	POLR2A regulates via factorbook-TBP/factorbook-YY1 ID1	90	POLR2A	Predicted	regulates via factorbook-TBP/factorbook-YY1	POLR2A regulates via factorbook-TBP/factorbook-YY1 ID1	ID1
hg19	regulates via lcbTfbs_mcf7_p53		TP53 regulates via lcbTfbs_mcf7_p53 RPS27L	209	TP53	Predicted	regulates via lcbTfbs_mcf7_p53	TP53 regulates via lcbTfbs_mcf7_p53 RPS27L	RPS27L	lcbTfbs_mcf7_p53
hg19	regulates via factorbook-TBP/factorbook-YY1	factorbook-TBP|factorbook-YY1	POLR2A regulates via factorbook-TBP/factorbook-YY1 ACTG1	88	POLR2A	Predicted	regulates via factorbook-TBP/factorbook-YY1	POLR2A regulates via factorbook-TBP/factorbook-YY1 ACTG1	ACTG1
hg19	regulates via lcbTfbs_mcf7_p53		TP53 regulates via lcbTfbs_mcf7_p53 SLC1A5	206	TP53	Predicted	regulates via lcbTfbs_mcf7_p53	TP53 regulates via lcbTfbs_mcf7_p53 SLC1A5	SLC1A5	lcbTfbs_mcf7_p53
hg19	regulates via factorbook-TBP/factorbook-YY1	factorbook-TBP|factorbook-YY1	POLR2A regulates via factorbook-TBP/factorbook-YY1 MYL4	87	POLR2A	Predicted	regulates via factorbook-TBP/factorbook-YY1	POLR2A regulates via factorbook-TBP/factorbook-YY1 MYL4	MYL4
hg19	regulates via lcbTfbs_mcf7_p53		TP53 regulates via lcbTfbs_mcf7_p53 RHEB	205	TP53	Predicted	regulates via lcbTfbs_mcf7_p53	TP53 regulates via lcbTfbs_mcf7_p53 RHEB	RHEB	lcbTfbs_mcf7_p53
hg19	regulates via factorbook-TBP/factorbook-YY1	factorbook-TBP|factorbook-YY1	POLR2A regulates via factorbook-TBP/factorbook-YY1 UBL3	86	POLR2A	Predicted	regulates via factorbook-TBP/factorbook-YY1	POLR2A regulates via factorbook-TBP/factorbook-YY1 UBL3	UBL3
hg19	regulates via lcbTfbs_mcf7_p53		TP53 regulates via lcbTfbs_mcf7_p53 RPL22	203	TP53	Predicted	regulates via lcbTfbs_mcf7_p53	TP53 regulates via lcbTfbs_mcf7_p53 RPL22	RPL22	lcbTfbs_mcf7_p53
hg19	regulates via factorbook-TBP/factorbook-YY1	factorbook-TBP|factorbook-YY1	POLR2A regulates via factorbook-TBP/factorbook-YY1 CA2	85	POLR2A	Predicted	regulates via factorbook-TBP/factorbook-YY1	POLR2A regulates via factorbook-TBP/factorbook-YY1 CA2	CA2
hg19	regulates via lcbTfbs_mcf7_p53		TP53 regulates via lcbTfbs_mcf7_p53 RPL31	201	TP53	Predicted	regulates via lcbTfbs_mcf7_p53	TP53 regulates via lcbTfbs_mcf7_p53 RPL31	RPL31	lcbTfbs_mcf7_p53
hg19	regulates via factorbook-TBP/factorbook-YY1	factorbook-TBP|factorbook-YY1	POLR2A regulates via factorbook-TBP/factorbook-YY1 DDAH1	84	POLR2A	Predicted	regulates via factorbook-TBP/factorbook-YY1	POLR2A regulates via factorbook-TBP/factorbook-YY1 DDAH1	DDAH1
hg19	regulates via lcbTfbs_mcf7_p53		TP53 regulates via lcbTfbs_mcf7_p53 NPY	200	TP53	Predicted	regulates via lcbTfbs_mcf7_p53	TP53 regulates via lcbTfbs_mcf7_p53 NPY	NPY	lcbTfbs_mcf7_p53
hg19	regulates via factorbook-TBP/factorbook-YY1	factorbook-TBP|factorbook-YY1	POLR2A regulates via factorbook-TBP/factorbook-YY1 ERRFI1	83	POLR2A	Predicted	regulates via factorbook-TBP/factorbook-YY1	POLR2A regulates via factorbook-TBP/factorbook-YY1 ERRFI1	ERRFI1
hg19	regulates via lcbTfbs_mcf7_p53		TP53 regulates via lcbTfbs_mcf7_p53 NDUFA4	199	TP53	Predicted	regulates via lcbTfbs_mcf7_p53	TP53 regulates via lcbTfbs_mcf7_p53 NDUFA4	NDUFA4	lcbTfbs_mcf7_p53
hg19	regulates via factorbook-TBP/factorbook-YY1	factorbook-TBP|factorbook-YY1	POLR2A regulates via factorbook-TBP/factorbook-YY1 EIF4A2	81	POLR2A	Predicted	regulates via factorbook-TBP/factorbook-YY1	POLR2A regulates via factorbook-TBP/factorbook-YY1 EIF4A2	EIF4A2
hg19	regulates via lcbTfbs_mcf7_p53		TP53 regulates via lcbTfbs_mcf7_p53 PSMC4	198	TP53	Predicted	regulates via lcbTfbs_mcf7_p53	TP53 regulates via lcbTfbs_mcf7_p53 PSMC4	PSMC4	lcbTfbs_mcf7_p53
hg19	regulates via factorbook-TBP/factorbook-YY1	factorbook-TBP|factorbook-YY1	POLR2A regulates via factorbook-TBP/factorbook-YY1 TUBB2A	78	POLR2A	Predicted	regulates via factorbook-TBP/factorbook-YY1	POLR2A regulates via factorbook-TBP/factorbook-YY1 TUBB2A	TUBB2A
hg19	regulates via lcbTfbs_mcf7_p53		TP53 regulates via lcbTfbs_mcf7_p53 NARS	194	TP53	Predicted	regulates via lcbTfbs_mcf7_p53	TP53 regulates via lcbTfbs_mcf7_p53 NARS	NARS	lcbTfbs_mcf7_p53
hg19	regulates via factorbook-TBP/factorbook-YY1	factorbook-TBP|factorbook-YY1	POLR2A regulates via factorbook-TBP/factorbook-YY1 GNB2L1	78	POLR2A	Predicted	regulates via factorbook-TBP/factorbook-YY1	POLR2A regulates via factorbook-TBP/factorbook-YY1 GNB2L1	GNB2L1
hg19	regulates via lcbTfbs_mcf7_p53		TP53 regulates via lcbTfbs_mcf7_p53 HNRNPU	193	TP53	Predicted	regulates via lcbTfbs_mcf7_p53	TP53 regulates via lcbTfbs_mcf7_p53 HNRNPU	HNRNPU	lcbTfbs_mcf7_p53
hg19	regulates via factorbook-TBP/factorbook-YY1	factorbook-TBP|factorbook-YY1	POLR2A regulates via factorbook-TBP/factorbook-YY1 UBE2D3	77	POLR2A	Predicted	regulates via factorbook-TBP/factorbook-YY1	POLR2A regulates via factorbook-TBP/factorbook-YY1 UBE2D3	UBE2D3
hg19	regulates via lcbTfbs_mcf7_p53		TP53 regulates via lcbTfbs_mcf7_p53 IDI1	192	TP53	Predicted	regulates via lcbTfbs_mcf7_p53	TP53 regulates via lcbTfbs_mcf7_p53 IDI1	IDI1	lcbTfbs_mcf7_p53
hg19	regulates via factorbook-TBP/factorbook-YY1	factorbook-TBP|factorbook-YY1	POLR2A regulates via factorbook-TBP/factorbook-YY1 PTP4A1	77	POLR2A	Predicted	regulates via factorbook-TBP/factorbook-YY1	POLR2A regulates via factorbook-TBP/factorbook-YY1 PTP4A1	PTP4A1
hg19	regulates via lcbTfbs_mcf7_p53		TP53 regulates via lcbTfbs_mcf7_p53 LY6E	191	TP53	Predicted	regulates via lcbTfbs_mcf7_p53	TP53 regulates via lcbTfbs_mcf7_p53 LY6E	LY6E	lcbTfbs_mcf7_p53
hg19	regulates via factorbook-TBP/factorbook-YY1	factorbook-TBP|factorbook-YY1	POLR2A regulates via factorbook-TBP/factorbook-YY1 EIF5	76	POLR2A	Predicted	regulates via factorbook-TBP/factorbook-YY1	POLR2A regulates via factorbook-TBP/factorbook-YY1 EIF5	EIF5
hg19	regulates via lcbTfbs_mcf7_p53		TP53 regulates via lcbTfbs_mcf7_p53 HLA-E	188	TP53	Predicted	regulates via lcbTfbs_mcf7_p53	TP53 regulates via lcbTfbs_mcf7_p53 HLA-E	HLA-E	lcbTfbs_mcf7_p53
hg19	regulates via factorbook-TBP/factorbook-YY1	factorbook-TBP|factorbook-YY1	POLR2A regulates via factorbook-TBP/factorbook-YY1 MID1IP1	75	POLR2A	Predicted	regulates via factorbook-TBP/factorbook-YY1	POLR2A regulates via factorbook-TBP/factorbook-YY1 MID1IP1	MID1IP1
hg19	regulates via lcbTfbs_mcf7_p53		TP53 regulates via lcbTfbs_mcf7_p53 PGK1	186	TP53	Predicted	regulates via lcbTfbs_mcf7_p53	TP53 regulates via lcbTfbs_mcf7_p53 PGK1	PGK1	lcbTfbs_mcf7_p53
hg19	regulates via factorbook-TBP/factorbook-YY1	factorbook-TBP|factorbook-YY1	POLR2A regulates via factorbook-TBP/factorbook-YY1 ANXA2	73	POLR2A	Predicted	regulates via factorbook-TBP/factorbook-YY1	POLR2A regulates via factorbook-TBP/factorbook-YY1 ANXA2	ANXA2
hg19	regulates via lcbTfbs_mcf7_p53		TP53 regulates via lcbTfbs_mcf7_p53 SPAG7	185	TP53	Predicted	regulates via lcbTfbs_mcf7_p53	TP53 regulates via lcbTfbs_mcf7_p53 SPAG7	SPAG7	lcbTfbs_mcf7_p53
hg19	regulates via factorbook-TBP/factorbook-YY1	factorbook-TBP|factorbook-YY1	POLR2A regulates via factorbook-TBP/factorbook-YY1 CYR61	68	POLR2A	Predicted	regulates via factorbook-TBP/factorbook-YY1	POLR2A regulates via factorbook-TBP/factorbook-YY1 CYR61	CYR61
hg19	regulates via lcbTfbs_mcf7_p53		TP53 regulates via lcbTfbs_mcf7_p53 ATP5G3	184	TP53	Predicted	regulates via lcbTfbs_mcf7_p53	TP53 regulates via lcbTfbs_mcf7_p53 ATP5G3	ATP5G3	lcbTfbs_mcf7_p53
hg19	regulates via factorbook-TBP/factorbook-YY1	factorbook-TBP|factorbook-YY1	POLR2A regulates via factorbook-TBP/factorbook-YY1 TSC22D1	66	POLR2A	Predicted	regulates via factorbook-TBP/factorbook-YY1	POLR2A regulates via factorbook-TBP/factorbook-YY1 TSC22D1	TSC22D1
hg19	regulates via lcbTfbs_mcf7_p53		TP53 regulates via lcbTfbs_mcf7_p53 PSMC3	183	TP53	Predicted	regulates via lcbTfbs_mcf7_p53	TP53 regulates via lcbTfbs_mcf7_p53 PSMC3	PSMC3	lcbTfbs_mcf7_p53
hg19	regulates via factorbook-TBP/factorbook-YY1	factorbook-TBP|factorbook-YY1	POLR2A regulates via factorbook-TBP/factorbook-YY1 CCAR1	65	POLR2A	Predicted	regulates via factorbook-TBP/factorbook-YY1	POLR2A regulates via factorbook-TBP/factorbook-YY1 CCAR1	CCAR1
hg19	regulates via lcbTfbs_mcf7_p53		TP53 regulates via lcbTfbs_mcf7_p53 SRSF3	180	TP53	Predicted	regulates via lcbTfbs_mcf7_p53	TP53 regulates via lcbTfbs_mcf7_p53 SRSF3	SRSF3	lcbTfbs_mcf7_p53
hg19	regulates via factorbook-TBP/factorbook-YY1	factorbook-TBP|factorbook-YY1	POLR2A regulates via factorbook-TBP/factorbook-YY1 BIN1	65	POLR2A	Predicted	regulates via factorbook-TBP/factorbook-YY1	POLR2A regulates via factorbook-TBP/factorbook-YY1 BIN1	BIN1
hg19	regulates via lcbTfbs_mcf7_p53		TP53 regulates via lcbTfbs_mcf7_p53 GNAS	178	TP53	Predicted	regulates via lcbTfbs_mcf7_p53	TP53 regulates via lcbTfbs_mcf7_p53 GNAS	GNAS	lcbTfbs_mcf7_p53
hg19	regulates via factorbook-TBP/factorbook-YY1	factorbook-TBP|factorbook-YY1	POLR2A regulates via factorbook-TBP/factorbook-YY1 RBM39	64	POLR2A	Predicted	regulates via factorbook-TBP/factorbook-YY1	POLR2A regulates via factorbook-TBP/factorbook-YY1 RBM39	RBM39
hg19	regulates via lcbTfbs_mcf7_p53		TP53 regulates via lcbTfbs_mcf7_p53 RPS5	177	TP53	Predicted	regulates via lcbTfbs_mcf7_p53	TP53 regulates via lcbTfbs_mcf7_p53 RPS5	RPS5	lcbTfbs_mcf7_p53
hg19	regulates via factorbook-TBP/factorbook-YY1	factorbook-TBP|factorbook-YY1	POLR2A regulates via factorbook-TBP/factorbook-YY1 FBRS	60	POLR2A	Predicted	regulates via factorbook-TBP/factorbook-YY1	POLR2A regulates via factorbook-TBP/factorbook-YY1 FBRS	FBRS
hg19	regulates via lcbTfbs_mcf7_p53		TP53 regulates via lcbTfbs_mcf7_p53 PHB	176	TP53	Predicted	regulates via lcbTfbs_mcf7_p53	TP53 regulates via lcbTfbs_mcf7_p53 PHB	PHB	lcbTfbs_mcf7_p53
hg19	regulates via factorbook-TBP/factorbook-YY1	factorbook-TBP|factorbook-YY1	POLR2A regulates via factorbook-TBP/factorbook-YY1 ZC3H11A	57	POLR2A	Predicted	regulates via factorbook-TBP/factorbook-YY1	POLR2A regulates via factorbook-TBP/factorbook-YY1 ZC3H11A	ZC3H11A
hg19	regulates via lcbTfbs_mcf7_p53		TP53 regulates via lcbTfbs_mcf7_p53 TPI1	175	TP53	Predicted	regulates via lcbTfbs_mcf7_p53	TP53 regulates via lcbTfbs_mcf7_p53 TPI1	TPI1	lcbTfbs_mcf7_p53
hg19	regulates via factorbook-TBP/factorbook-YY1	factorbook-TBP|factorbook-YY1	POLR2A regulates via factorbook-TBP/factorbook-YY1 CXCR4	57	POLR2A	Predicted	regulates via factorbook-TBP/factorbook-YY1	POLR2A regulates via factorbook-TBP/factorbook-YY1 CXCR4	CXCR4
hg19	regulates via lcbTfbs_mcf7_p53		TP53 regulates via lcbTfbs_mcf7_p53 RPL7A	172	TP53	Predicted	regulates via lcbTfbs_mcf7_p53	TP53 regulates via lcbTfbs_mcf7_p53 RPL7A	RPL7A	lcbTfbs_mcf7_p53
hg19	regulates via factorbook-TBP/factorbook-YY1	factorbook-TBP|factorbook-YY1	POLR2A regulates via factorbook-TBP/factorbook-YY1 HMGN2	55	POLR2A	Predicted	regulates via factorbook-TBP/factorbook-YY1	POLR2A regulates via factorbook-TBP/factorbook-YY1 HMGN2	HMGN2
hg19	regulates via lcbTfbs_mcf7_p53		TP53 regulates via lcbTfbs_mcf7_p53 RPL26	169	TP53	Predicted	regulates via lcbTfbs_mcf7_p53	TP53 regulates via lcbTfbs_mcf7_p53 RPL26	RPL26	lcbTfbs_mcf7_p53
hg19	regulates via factorbook-TBP/factorbook-YY1	factorbook-TBP|factorbook-YY1	POLR2A regulates via factorbook-TBP/factorbook-YY1 PTPLB	52	POLR2A	Predicted	regulates via factorbook-TBP/factorbook-YY1	POLR2A regulates via factorbook-TBP/factorbook-YY1 PTPLB	PTPLB
hg19	regulates via lcbTfbs_mcf7_p53		TP53 regulates via lcbTfbs_mcf7_p53 TFF1	167	TP53	Predicted	regulates via lcbTfbs_mcf7_p53	TP53 regulates via lcbTfbs_mcf7_p53 TFF1	TFF1	lcbTfbs_mcf7_p53
hg19	regulates via factorbook-TBP/factorbook-YY1	factorbook-TBP|factorbook-YY1	POLR2A regulates via factorbook-TBP/factorbook-YY1 SMEK1	51	POLR2A	Predicted	regulates via factorbook-TBP/factorbook-YY1	POLR2A regulates via factorbook-TBP/factorbook-YY1 SMEK1	SMEK1
hg19	regulates via lcbTfbs_mcf7_p53		TP53 regulates via lcbTfbs_mcf7_p53 PTMS	166	TP53	Predicted	regulates via lcbTfbs_mcf7_p53	TP53 regulates via lcbTfbs_mcf7_p53 PTMS	PTMS	lcbTfbs_mcf7_p53
hg19	regulates via factorbook-TBP/factorbook-YY1	factorbook-TBP|factorbook-YY1	POLR2A regulates via factorbook-TBP/factorbook-YY1 AQP3	51	POLR2A	Predicted	regulates via factorbook-TBP/factorbook-YY1	POLR2A regulates via factorbook-TBP/factorbook-YY1 AQP3	AQP3
hg19	regulates via lcbTfbs_mcf7_p53		TP53 regulates via lcbTfbs_mcf7_p53 MIF	165	TP53	Predicted	regulates via lcbTfbs_mcf7_p53	TP53 regulates via lcbTfbs_mcf7_p53 MIF	MIF	lcbTfbs_mcf7_p53
hg19	regulates via factorbook-TBP/factorbook-YY1	factorbook-TBP|factorbook-YY1	POLR2A regulates via factorbook-TBP/factorbook-YY1 PPP2R4	50	POLR2A	Predicted	regulates via factorbook-TBP/factorbook-YY1	POLR2A regulates via factorbook-TBP/factorbook-YY1 PPP2R4	PPP2R4
hg19	regulates via lcbTfbs_mcf7_p53		TP53 regulates via lcbTfbs_mcf7_p53 ENO1	164	TP53	Predicted	regulates via lcbTfbs_mcf7_p53	TP53 regulates via lcbTfbs_mcf7_p53 ENO1	ENO1	lcbTfbs_mcf7_p53
hg19	regulates via factorbook-TBP/factorbook-YY1	factorbook-TBP|factorbook-YY1	POLR2A regulates via factorbook-TBP/factorbook-YY1 ZFP36L2	49	POLR2A	Predicted	regulates via factorbook-TBP/factorbook-YY1	POLR2A regulates via factorbook-TBP/factorbook-YY1 ZFP36L2	ZFP36L2
hg19	regulates via lcbTfbs_mcf7_p53		TP53 regulates via lcbTfbs_mcf7_p53 COX6B1	163	TP53	Predicted	regulates via lcbTfbs_mcf7_p53	TP53 regulates via lcbTfbs_mcf7_p53 COX6B1	COX6B1	lcbTfbs_mcf7_p53
hg19	regulates via factorbook-TBP/factorbook-YY1	factorbook-TBP|factorbook-YY1	POLR2A regulates via factorbook-TBP/factorbook-YY1 PICALM	48	POLR2A	Predicted	regulates via factorbook-TBP/factorbook-YY1	POLR2A regulates via factorbook-TBP/factorbook-YY1 PICALM	PICALM
hg19	regulates via lcbTfbs_mcf7_p53		TP53 regulates via lcbTfbs_mcf7_p53 RPL13A	161	TP53	Predicted	regulates via lcbTfbs_mcf7_p53	TP53 regulates via lcbTfbs_mcf7_p53 RPL13A	RPL13A	lcbTfbs_mcf7_p53
hg19	regulates via factorbook-TBP/factorbook-YY1	factorbook-TBP|factorbook-YY1	POLR2A regulates via factorbook-TBP/factorbook-YY1 IER5	48	POLR2A	Predicted	regulates via factorbook-TBP/factorbook-YY1	POLR2A regulates via factorbook-TBP/factorbook-YY1 IER5	IER5
hg19	regulates via lcbTfbs_mcf7_p53		TP53 regulates via lcbTfbs_mcf7_p53 SEC11A	157	TP53	Predicted	regulates via lcbTfbs_mcf7_p53	TP53 regulates via lcbTfbs_mcf7_p53 SEC11A	SEC11A	lcbTfbs_mcf7_p53
hg19	regulates via factorbook-TBP/factorbook-YY1	factorbook-TBP|factorbook-YY1	POLR2A regulates via factorbook-TBP/factorbook-YY1 SDF4	47	POLR2A	Predicted	regulates via factorbook-TBP/factorbook-YY1	POLR2A regulates via factorbook-TBP/factorbook-YY1 SDF4	SDF4
hg19	regulates via lcbTfbs_mcf7_p53		TP53 regulates via lcbTfbs_mcf7_p53 KRT19	156	TP53	Predicted	regulates via lcbTfbs_mcf7_p53	TP53 regulates via lcbTfbs_mcf7_p53 KRT19	KRT19	lcbTfbs_mcf7_p53
hg19	regulates via factorbook-TBP/factorbook-YY1	factorbook-TBP|factorbook-YY1	POLR2A regulates via factorbook-TBP/factorbook-YY1 KIAA0368	47	POLR2A	Predicted	regulates via factorbook-TBP/factorbook-YY1	POLR2A regulates via factorbook-TBP/factorbook-YY1 KIAA0368	KIAA0368
hg19	regulates via lcbTfbs_mcf7_p53		TP53 regulates via lcbTfbs_mcf7_p53 ATP5E	155	TP53	Predicted	regulates via lcbTfbs_mcf7_p53	TP53 regulates via lcbTfbs_mcf7_p53 ATP5E	ATP5E	lcbTfbs_mcf7_p53
hg19	regulates via factorbook-TBP/factorbook-YY1	factorbook-TBP|factorbook-YY1	POLR2A regulates via factorbook-TBP/factorbook-YY1 ARID1A	46	POLR2A	Predicted	regulates via factorbook-TBP/factorbook-YY1	POLR2A regulates via factorbook-TBP/factorbook-YY1 ARID1A	ARID1A
hg19	regulates via lcbTfbs_mcf7_p53		TP53 regulates via lcbTfbs_mcf7_p53 RPS20	152	TP53	Predicted	regulates via lcbTfbs_mcf7_p53	TP53 regulates via lcbTfbs_mcf7_p53 RPS20	RPS20	lcbTfbs_mcf7_p53
hg19	regulates via factorbook-TBP/factorbook-YY1	factorbook-TBP|factorbook-YY1	POLR2A regulates via factorbook-TBP/factorbook-YY1 CIRBP	43	POLR2A	Predicted	regulates via factorbook-TBP/factorbook-YY1	POLR2A regulates via factorbook-TBP/factorbook-YY1 CIRBP	CIRBP
hg19	regulates via lcbTfbs_mcf7_p53		TP53 regulates via lcbTfbs_mcf7_p53 KPNB1	150	TP53	Predicted	regulates via lcbTfbs_mcf7_p53	TP53 regulates via lcbTfbs_mcf7_p53 KPNB1	KPNB1	lcbTfbs_mcf7_p53
hg19	regulates via factorbook-TBP/factorbook-YY1	factorbook-TBP|factorbook-YY1	POLR2A regulates via factorbook-TBP/factorbook-YY1 PTP4A3	42	POLR2A	Predicted	regulates via factorbook-TBP/factorbook-YY1	POLR2A regulates via factorbook-TBP/factorbook-YY1 PTP4A3	PTP4A3
hg19	regulates via lcbTfbs_mcf7_p53		TP53 regulates via lcbTfbs_mcf7_p53 ATP5G2	149	TP53	Predicted	regulates via lcbTfbs_mcf7_p53	TP53 regulates via lcbTfbs_mcf7_p53 ATP5G2	ATP5G2	lcbTfbs_mcf7_p53
hg19	regulates via factorbook-TBP/factorbook-YY1	factorbook-TBP|factorbook-YY1	POLR2A regulates via factorbook-TBP/factorbook-YY1 UBC	41	POLR2A	Predicted	regulates via factorbook-TBP/factorbook-YY1	POLR2A regulates via factorbook-TBP/factorbook-YY1 UBC	UBC
hg19	regulates via lcbTfbs_mcf7_p53		TP53 regulates via lcbTfbs_mcf7_p53 RPL38	147	TP53	Predicted	regulates via lcbTfbs_mcf7_p53	TP53 regulates via lcbTfbs_mcf7_p53 RPL38	RPL38	lcbTfbs_mcf7_p53
hg19	regulates via factorbook-TBP/factorbook-YY1	factorbook-TBP|factorbook-YY1	POLR2A regulates via factorbook-TBP/factorbook-YY1 SFPQ	41	POLR2A	Predicted	regulates via factorbook-TBP/factorbook-YY1	POLR2A regulates via factorbook-TBP/factorbook-YY1 SFPQ	SFPQ
hg19	regulates via lcbTfbs_mcf7_p53		TP53 regulates via lcbTfbs_mcf7_p53 RPL6	146	TP53	Predicted	regulates via lcbTfbs_mcf7_p53	TP53 regulates via lcbTfbs_mcf7_p53 RPL6	RPL6	lcbTfbs_mcf7_p53
hg19	regulates via factorbook-TBP/factorbook-YY1	factorbook-TBP|factorbook-YY1	POLR2A regulates via factorbook-TBP/factorbook-YY1 CDC25B	37	POLR2A	Predicted	regulates via factorbook-TBP/factorbook-YY1	POLR2A regulates via factorbook-TBP/factorbook-YY1 CDC25B	CDC25B
hg19	regulates via lcbTfbs_mcf7_p53		TP53 regulates via lcbTfbs_mcf7_p53 RPLP1	145	TP53	Predicted	regulates via lcbTfbs_mcf7_p53	TP53 regulates via lcbTfbs_mcf7_p53 RPLP1	RPLP1	lcbTfbs_mcf7_p53
hg19	regulates via factorbook-TBP/factorbook-YY1	factorbook-TBP|factorbook-YY1	POLR2A regulates via factorbook-TBP/factorbook-YY1 PTBP1	35	POLR2A	Predicted	regulates via factorbook-TBP/factorbook-YY1	POLR2A regulates via factorbook-TBP/factorbook-YY1 PTBP1	PTBP1
hg19	regulates via lcbTfbs_mcf7_p53		TP53 regulates via lcbTfbs_mcf7_p53 SF3B2	142	TP53	Predicted	regulates via lcbTfbs_mcf7_p53	TP53 regulates via lcbTfbs_mcf7_p53 SF3B2	SF3B2	lcbTfbs_mcf7_p53
hg19	regulates via factorbook-TBP/factorbook-YY1	factorbook-TBP|factorbook-YY1	POLR2A regulates via factorbook-TBP/factorbook-YY1 FTL	32	POLR2A	Predicted	regulates via factorbook-TBP/factorbook-YY1	POLR2A regulates via factorbook-TBP/factorbook-YY1 FTL	FTL
hg19	regulates via lcbTfbs_mcf7_p53		TP53 regulates via lcbTfbs_mcf7_p53 MCM7	140	TP53	Predicted	regulates via lcbTfbs_mcf7_p53	TP53 regulates via lcbTfbs_mcf7_p53 MCM7	MCM7	lcbTfbs_mcf7_p53
hg19	regulates via factorbook-TBP/factorbook-YY1	factorbook-TBP|factorbook-YY1	POLR2A regulates via factorbook-TBP/factorbook-YY1 BRD2	29	POLR2A	Predicted	regulates via factorbook-TBP/factorbook-YY1	POLR2A regulates via factorbook-TBP/factorbook-YY1 BRD2	BRD2
hg19	regulates via lcbTfbs_mcf7_p53		TP53 regulates via lcbTfbs_mcf7_p53 TBCA	139	TP53	Predicted	regulates via lcbTfbs_mcf7_p53	TP53 regulates via lcbTfbs_mcf7_p53 TBCA	TBCA	lcbTfbs_mcf7_p53
hg19	regulates via factorbook-TBP/factorbook-YY1	factorbook-TBP|factorbook-YY1	POLR2A regulates via factorbook-TBP/factorbook-YY1 PPP2CA	27	POLR2A	Predicted	regulates via factorbook-TBP/factorbook-YY1	POLR2A regulates via factorbook-TBP/factorbook-YY1 PPP2CA	PPP2CA
hg19	regulates via lcbTfbs_mcf7_p53		TP53 regulates via lcbTfbs_mcf7_p53 RBFOX2	138	TP53	Predicted	regulates via lcbTfbs_mcf7_p53	TP53 regulates via lcbTfbs_mcf7_p53 RBFOX2	RBFOX2	lcbTfbs_mcf7_p53
hg19	regulates via factorbook-TBP/factorbook-YY1	factorbook-TBP|factorbook-YY1	POLR2A regulates via factorbook-TBP/factorbook-YY1 MYC	27	POLR2A	Predicted	regulates via factorbook-TBP/factorbook-YY1	POLR2A regulates via factorbook-TBP/factorbook-YY1 MYC	MYC
hg19	regulates via lcbTfbs_mcf7_p53		TP53 regulates via lcbTfbs_mcf7_p53 S100A14	137	TP53	Predicted	regulates via lcbTfbs_mcf7_p53	TP53 regulates via lcbTfbs_mcf7_p53 S100A14	S100A14	lcbTfbs_mcf7_p53
hg19	regulates via factorbook-TBP/factorbook-YY1	factorbook-TBP|factorbook-YY1	POLR2A regulates via factorbook-TBP/factorbook-YY1 ID4	26	POLR2A	Predicted	regulates via factorbook-TBP/factorbook-YY1	POLR2A regulates via factorbook-TBP/factorbook-YY1 ID4	ID4
hg19	regulates via lcbTfbs_mcf7_p53		TP53 regulates via lcbTfbs_mcf7_p53 HSPD1	136	TP53	Predicted	regulates via lcbTfbs_mcf7_p53	TP53 regulates via lcbTfbs_mcf7_p53 HSPD1	HSPD1	lcbTfbs_mcf7_p53
hg19	regulates via factorbook-TBP/factorbook-YY1	factorbook-TBP|factorbook-YY1	POLR2A regulates via factorbook-TBP/factorbook-YY1 EEF1A1	26	POLR2A	Predicted	regulates via factorbook-TBP/factorbook-YY1	POLR2A regulates via factorbook-TBP/factorbook-YY1 EEF1A1	EEF1A1
hg19	regulates via lcbTfbs_mcf7_p53		TP53 regulates via lcbTfbs_mcf7_p53 STX12	135	TP53	Predicted	regulates via lcbTfbs_mcf7_p53	TP53 regulates via lcbTfbs_mcf7_p53 STX12	STX12	lcbTfbs_mcf7_p53
hg19	regulates via factorbook-TBP/factorbook-YY1	factorbook-TBP|factorbook-YY1	POLR2A regulates via factorbook-TBP/factorbook-YY1 VIM	24	POLR2A	Predicted	regulates via factorbook-TBP/factorbook-YY1	POLR2A regulates via factorbook-TBP/factorbook-YY1 VIM	VIM
hg19	regulates via lcbTfbs_mcf7_p53		TP53 regulates via lcbTfbs_mcf7_p53 CRABP2	132	TP53	Predicted	regulates via lcbTfbs_mcf7_p53	TP53 regulates via lcbTfbs_mcf7_p53 CRABP2	CRABP2	lcbTfbs_mcf7_p53
hg19	regulates via factorbook-TBP/factorbook-YY1	factorbook-TBP|factorbook-YY1	POLR2A regulates via factorbook-TBP/factorbook-YY1 USF1	24	POLR2A	Predicted	regulates via factorbook-TBP/factorbook-YY1	POLR2A regulates via factorbook-TBP/factorbook-YY1 USF1	USF1
hg19	regulates via lcbTfbs_mcf7_p53		TP53 regulates via lcbTfbs_mcf7_p53 TRMT112	130	TP53	Predicted	regulates via lcbTfbs_mcf7_p53	TP53 regulates via lcbTfbs_mcf7_p53 TRMT112	TRMT112	lcbTfbs_mcf7_p53
hg19	regulates via factorbook-TBP/factorbook-YY1	factorbook-TBP|factorbook-YY1	POLR2A regulates via factorbook-TBP/factorbook-YY1 PRDX1	20	POLR2A	Predicted	regulates via factorbook-TBP/factorbook-YY1	POLR2A regulates via factorbook-TBP/factorbook-YY1 PRDX1	PRDX1
hg19	regulates via lcbTfbs_mcf7_p53		TP53 regulates via lcbTfbs_mcf7_p53 CALR	129	TP53	Predicted	regulates via lcbTfbs_mcf7_p53	TP53 regulates via lcbTfbs_mcf7_p53 CALR	CALR	lcbTfbs_mcf7_p53
hg19	regulates via factorbook-TBP/factorbook-YY1	factorbook-TBP|factorbook-YY1	POLR2A regulates via factorbook-TBP/factorbook-YY1 PEG3	19	POLR2A	Predicted	regulates via factorbook-TBP/factorbook-YY1	POLR2A regulates via factorbook-TBP/factorbook-YY1 PEG3	PEG3
hg19	regulates via lcbTfbs_mcf7_p53		TP53 regulates via lcbTfbs_mcf7_p53 NCL	128	TP53	Predicted	regulates via lcbTfbs_mcf7_p53	TP53 regulates via lcbTfbs_mcf7_p53 NCL	NCL	lcbTfbs_mcf7_p53
hg19	regulates via factorbook-TBP/factorbook-YY1	factorbook-TBP|factorbook-YY1	POLR2A regulates via factorbook-TBP/factorbook-YY1 NR2F2	17	POLR2A	Predicted	regulates via factorbook-TBP/factorbook-YY1	POLR2A regulates via factorbook-TBP/factorbook-YY1 NR2F2	NR2F2
hg19	regulates via lcbTfbs_mcf7_p53		TP53 regulates via lcbTfbs_mcf7_p53 RPLP2	127	TP53	Predicted	regulates via lcbTfbs_mcf7_p53	TP53 regulates via lcbTfbs_mcf7_p53 RPLP2	RPLP2	lcbTfbs_mcf7_p53
hg19	regulates via factorbook-TBP/factorbook-YY1	factorbook-TBP|factorbook-YY1	POLR2A regulates via factorbook-TBP/factorbook-YY1 NR3C1	15	POLR2A	Predicted	regulates via factorbook-TBP/factorbook-YY1	POLR2A regulates via factorbook-TBP/factorbook-YY1 NR3C1	NR3C1
hg19	regulates via lcbTfbs_mcf7_p53		TP53 regulates via lcbTfbs_mcf7_p53 HLA-C	126	TP53	Predicted	regulates via lcbTfbs_mcf7_p53	TP53 regulates via lcbTfbs_mcf7_p53 HLA-C	HLA-C	lcbTfbs_mcf7_p53
hg19	regulates via factorbook-TBP/factorbook-YY1	factorbook-TBP|factorbook-YY1	POLR2A regulates via factorbook-TBP/factorbook-YY1 MAPRE1	14	POLR2A	Predicted	regulates via factorbook-TBP/factorbook-YY1	POLR2A regulates via factorbook-TBP/factorbook-YY1 MAPRE1	MAPRE1
hg19	regulates via lcbTfbs_mcf7_p53		TP53 regulates via lcbTfbs_mcf7_p53 CCT5	125	TP53	Predicted	regulates via lcbTfbs_mcf7_p53	TP53 regulates via lcbTfbs_mcf7_p53 CCT5	CCT5	lcbTfbs_mcf7_p53
hg19	regulates via factorbook-TBP/factorbook-YY1	factorbook-TBP|factorbook-YY1	POLR2A regulates via factorbook-TBP/factorbook-YY1 SLIT2	13	POLR2A	Predicted	regulates via factorbook-TBP/factorbook-YY1	POLR2A regulates via factorbook-TBP/factorbook-YY1 SLIT2	SLIT2
hg19	regulates via lcbTfbs_mcf7_p53		TP53 regulates via lcbTfbs_mcf7_p53 RPL37A	123	TP53	Predicted	regulates via lcbTfbs_mcf7_p53	TP53 regulates via lcbTfbs_mcf7_p53 RPL37A	RPL37A	lcbTfbs_mcf7_p53
hg19	regulates via factorbook-TBP/factorbook-YY1	factorbook-TBP|factorbook-YY1	POLR2A regulates via factorbook-TBP/factorbook-YY1 SPTAN1	12	POLR2A	Predicted	regulates via factorbook-TBP/factorbook-YY1	POLR2A regulates via factorbook-TBP/factorbook-YY1 SPTAN1	SPTAN1
hg19	regulates via lcbTfbs_mcf7_p53		TP53 regulates via lcbTfbs_mcf7_p53 DVL3	122	TP53	Predicted	regulates via lcbTfbs_mcf7_p53	TP53 regulates via lcbTfbs_mcf7_p53 DVL3	DVL3	lcbTfbs_mcf7_p53
hg19	regulates via factorbook-TBP/factorbook-YY1	factorbook-TBP|factorbook-YY1	POLR2A regulates via factorbook-TBP/factorbook-YY1 PRKCSH	11	POLR2A	Predicted	regulates via factorbook-TBP/factorbook-YY1	POLR2A regulates via factorbook-TBP/factorbook-YY1 PRKCSH	PRKCSH
hg19	regulates via lcbTfbs_mcf7_p53		TP53 regulates via lcbTfbs_mcf7_p53 RPL23	121	TP53	Predicted	regulates via lcbTfbs_mcf7_p53	TP53 regulates via lcbTfbs_mcf7_p53 RPL23	RPL23	lcbTfbs_mcf7_p53
hg19	regulates via factorbook-TBP/factorbook-YY1	factorbook-TBP|factorbook-YY1	POLR2A regulates via factorbook-TBP/factorbook-YY1 DDX5	10	POLR2A	Predicted	regulates via factorbook-TBP/factorbook-YY1	POLR2A regulates via factorbook-TBP/factorbook-YY1 DDX5	DDX5
hg19	regulates via lcbTfbs_mcf7_p53		TP53 regulates via lcbTfbs_mcf7_p53 COX4I1	119	TP53	Predicted	regulates via lcbTfbs_mcf7_p53	TP53 regulates via lcbTfbs_mcf7_p53 COX4I1	COX4I1	lcbTfbs_mcf7_p53
hg19	regulates via factorbook-TBP/factorbook-YY1	factorbook-TBP|factorbook-YY1	POLR2A regulates via factorbook-TBP/factorbook-YY1 EIF4G2	6	POLR2A	Predicted	regulates via factorbook-TBP/factorbook-YY1	POLR2A regulates via factorbook-TBP/factorbook-YY1 EIF4G2	EIF4G2
hg19	regulates via lcbTfbs_mcf7_p53		TP53 regulates via lcbTfbs_mcf7_p53 OAZ1	118	TP53	Predicted	regulates via lcbTfbs_mcf7_p53	TP53 regulates via lcbTfbs_mcf7_p53 OAZ1	OAZ1	lcbTfbs_mcf7_p53
hg19	regulates via factorbook-TBP/factorbook-YY1	factorbook-TBP|factorbook-YY1	POLR2A regulates via factorbook-TBP/factorbook-YY1 TRA2B	4	POLR2A	Predicted	regulates via factorbook-TBP/factorbook-YY1	POLR2A regulates via factorbook-TBP/factorbook-YY1 TRA2B	TRA2B
hg19	regulates via lcbTfbs_mcf7_p53		TP53 regulates via lcbTfbs_mcf7_p53 PPIA	117	TP53	Predicted	regulates via lcbTfbs_mcf7_p53	TP53 regulates via lcbTfbs_mcf7_p53 PPIA	PPIA	lcbTfbs_mcf7_p53
hg19	regulates via factorbook-TBP/factorbook-YY1	factorbook-TBP|factorbook-YY1	POLR2A regulates via factorbook-TBP/factorbook-YY1 ACTB	4	POLR2A	Predicted	regulates via factorbook-TBP/factorbook-YY1	POLR2A regulates via factorbook-TBP/factorbook-YY1 ACTB	ACTB
hg19	regulates via lcbTfbs_mcf7_p53		TP53 regulates via lcbTfbs_mcf7_p53 SNRPD2	116	TP53	Predicted	regulates via lcbTfbs_mcf7_p53	TP53 regulates via lcbTfbs_mcf7_p53 SNRPD2	SNRPD2	lcbTfbs_mcf7_p53
hg19	regulates via factorbook-TBP/factorbook-YY1	factorbook-TBP|factorbook-YY1	POLR2A regulates via factorbook-TBP/factorbook-YY1 SRF	2	POLR2A	Predicted	regulates via factorbook-TBP/factorbook-YY1	POLR2A regulates via factorbook-TBP/factorbook-YY1 SRF	SRF
hg19	regulates via lcbTfbs_mcf7_p53		TP53 regulates via lcbTfbs_mcf7_p53 H3F3B	115	TP53	Predicted	regulates via lcbTfbs_mcf7_p53	TP53 regulates via lcbTfbs_mcf7_p53 H3F3B	H3F3B	lcbTfbs_mcf7_p53
hg19	regulates via factorbook-TBP/factorbook-YY1	factorbook-TBP|factorbook-YY1	POLR2A regulates via factorbook-TBP/factorbook-YY1 YY1	1	POLR2A	Predicted	regulates via factorbook-TBP/factorbook-YY1	POLR2A regulates via factorbook-TBP/factorbook-YY1 YY1	YY1
hg19	regulates via lcbTfbs_mcf7_p53		TP53 regulates via lcbTfbs_mcf7_p53 RPL28	114	TP53	Predicted	regulates via lcbTfbs_mcf7_p53	TP53 regulates via lcbTfbs_mcf7_p53 RPL28	RPL28	lcbTfbs_mcf7_p53
hg19	regulates via factorbook-TBP/factorbook-YY1	factorbook-TBP|factorbook-YY1	POLR2A regulates via factorbook-TBP/factorbook-YY1 CNN1	1	POLR2A	Predicted	regulates via factorbook-TBP/factorbook-YY1	POLR2A regulates via factorbook-TBP/factorbook-YY1 CNN1	CNN1
hg19	regulates via lcbTfbs_mcf7_p53		TP53 regulates via lcbTfbs_mcf7_p53 RPS27A	112	TP53	Predicted	regulates via lcbTfbs_mcf7_p53	TP53 regulates via lcbTfbs_mcf7_p53 RPS27A	RPS27A	lcbTfbs_mcf7_p53
hg19	regulates via lcbTfbs_mcf7_p53		TP53 regulates via lcbTfbs_mcf7_p53 PRDX1	111	TP53	Predicted	regulates via lcbTfbs_mcf7_p53	TP53 regulates via lcbTfbs_mcf7_p53 PRDX1	PRDX1	lcbTfbs_mcf7_p53
hg19	regulates via lcbTfbs_mcf7_p53		TP53 regulates via lcbTfbs_mcf7_p53 CD63	109	TP53	Predicted	regulates via lcbTfbs_mcf7_p53	TP53 regulates via lcbTfbs_mcf7_p53 CD63	CD63	lcbTfbs_mcf7_p53
hg19	regulates via lcbTfbs_mcf7_p53		TP53 regulates via lcbTfbs_mcf7_p53 RPL4	108	TP53	Predicted	regulates via lcbTfbs_mcf7_p53	TP53 regulates via lcbTfbs_mcf7_p53 RPL4	RPL4	lcbTfbs_mcf7_p53
hg19	regulates via lcbTfbs_mcf7_p53		TP53 regulates via lcbTfbs_mcf7_p53 MYL6	107	TP53	Predicted	regulates via lcbTfbs_mcf7_p53	TP53 regulates via lcbTfbs_mcf7_p53 MYL6	MYL6	lcbTfbs_mcf7_p53
hg19	regulates via lcbTfbs_mcf7_p53		TP53 regulates via lcbTfbs_mcf7_p53 ALDOA	106	TP53	Predicted	regulates via lcbTfbs_mcf7_p53	TP53 regulates via lcbTfbs_mcf7_p53 ALDOA	ALDOA	lcbTfbs_mcf7_p53
hg19	regulates via lcbTfbs_mcf7_p53		TP53 regulates via lcbTfbs_mcf7_p53 ERAL1	104	TP53	Predicted	regulates via lcbTfbs_mcf7_p53	TP53 regulates via lcbTfbs_mcf7_p53 ERAL1	ERAL1	lcbTfbs_mcf7_p53
hg19	regulates via lcbTfbs_mcf7_p53		TP53 regulates via lcbTfbs_mcf7_p53 PCBP2	102	TP53	Predicted	regulates via lcbTfbs_mcf7_p53	TP53 regulates via lcbTfbs_mcf7_p53 PCBP2	PCBP2	lcbTfbs_mcf7_p53
hg19	regulates via lcbTfbs_mcf7_p53		TP53 regulates via lcbTfbs_mcf7_p53 RPS2	101	TP53	Predicted	regulates via lcbTfbs_mcf7_p53	TP53 regulates via lcbTfbs_mcf7_p53 RPS2	RPS2	lcbTfbs_mcf7_p53
hg19	regulates via lcbTfbs_mcf7_p53		TP53 regulates via lcbTfbs_mcf7_p53 RPL27A	100	TP53	Predicted	regulates via lcbTfbs_mcf7_p53	TP53 regulates via lcbTfbs_mcf7_p53 RPL27A	RPL27A	lcbTfbs_mcf7_p53
hg19	regulates via lcbTfbs_mcf7_p53		TP53 regulates via lcbTfbs_mcf7_p53 MGST2	98	TP53	Predicted	regulates via lcbTfbs_mcf7_p53	TP53 regulates via lcbTfbs_mcf7_p53 MGST2	MGST2	lcbTfbs_mcf7_p53
hg19	regulates via lcbTfbs_mcf7_p53		TP53 regulates via lcbTfbs_mcf7_p53 PEBP1	96	TP53	Predicted	regulates via lcbTfbs_mcf7_p53	TP53 regulates via lcbTfbs_mcf7_p53 PEBP1	PEBP1	lcbTfbs_mcf7_p53
hg19	regulates via lcbTfbs_mcf7_p53		TP53 regulates via lcbTfbs_mcf7_p53 RBM3	94	TP53	Predicted	regulates via lcbTfbs_mcf7_p53	TP53 regulates via lcbTfbs_mcf7_p53 RBM3	RBM3	lcbTfbs_mcf7_p53
hg19	regulates via lcbTfbs_mcf7_p53		TP53 regulates via lcbTfbs_mcf7_p53 RPS15A	93	TP53	Predicted	regulates via lcbTfbs_mcf7_p53	TP53 regulates via lcbTfbs_mcf7_p53 RPS15A	RPS15A	lcbTfbs_mcf7_p53
hg19	regulates via lcbTfbs_mcf7_p53		TP53 regulates via lcbTfbs_mcf7_p53 RPS24	91	TP53	Predicted	regulates via lcbTfbs_mcf7_p53	TP53 regulates via lcbTfbs_mcf7_p53 RPS24	RPS24	lcbTfbs_mcf7_p53
hg19	regulates via lcbTfbs_mcf7_p53		TP53 regulates via lcbTfbs_mcf7_p53 RPS4X	90	TP53	Predicted	regulates via lcbTfbs_mcf7_p53	TP53 regulates via lcbTfbs_mcf7_p53 RPS4X	RPS4X	lcbTfbs_mcf7_p53
hg19	regulates via lcbTfbs_mcf7_p53		TP53 regulates via lcbTfbs_mcf7_p53 RPL35A	88	TP53	Predicted	regulates via lcbTfbs_mcf7_p53	TP53 regulates via lcbTfbs_mcf7_p53 RPL35A	RPL35A	lcbTfbs_mcf7_p53
hg19	regulates via lcbTfbs_mcf7_p53		TP53 regulates via lcbTfbs_mcf7_p53 HNRNPA0	86	TP53	Predicted	regulates via lcbTfbs_mcf7_p53	TP53 regulates via lcbTfbs_mcf7_p53 HNRNPA0	HNRNPA0	lcbTfbs_mcf7_p53
hg19	regulates via lcbTfbs_mcf7_p53		TP53 regulates via lcbTfbs_mcf7_p53 PABPC1	85	TP53	Predicted	regulates via lcbTfbs_mcf7_p53	TP53 regulates via lcbTfbs_mcf7_p53 PABPC1	PABPC1	lcbTfbs_mcf7_p53
hg19	regulates via lcbTfbs_mcf7_p53		TP53 regulates via lcbTfbs_mcf7_p53 GNB2L1	83	TP53	Predicted	regulates via lcbTfbs_mcf7_p53	TP53 regulates via lcbTfbs_mcf7_p53 GNB2L1	GNB2L1	lcbTfbs_mcf7_p53
hg19	regulates via lcbTfbs_mcf7_p53		TP53 regulates via lcbTfbs_mcf7_p53 UBA52	82	TP53	Predicted	regulates via lcbTfbs_mcf7_p53	TP53 regulates via lcbTfbs_mcf7_p53 UBA52	UBA52	lcbTfbs_mcf7_p53
hg19	regulates via lcbTfbs_mcf7_p53		TP53 regulates via lcbTfbs_mcf7_p53 RPSA	81	TP53	Predicted	regulates via lcbTfbs_mcf7_p53	TP53 regulates via lcbTfbs_mcf7_p53 RPSA	RPSA	lcbTfbs_mcf7_p53
hg19	regulates via lcbTfbs_mcf7_p53		TP53 regulates via lcbTfbs_mcf7_p53 RPS19	80	TP53	Predicted	regulates via lcbTfbs_mcf7_p53	TP53 regulates via lcbTfbs_mcf7_p53 RPS19	RPS19	lcbTfbs_mcf7_p53
hg19	regulates via lcbTfbs_mcf7_p53		TP53 regulates via lcbTfbs_mcf7_p53 RPL32	78	TP53	Predicted	regulates via lcbTfbs_mcf7_p53	TP53 regulates via lcbTfbs_mcf7_p53 RPL32	RPL32	lcbTfbs_mcf7_p53
hg19	regulates via lcbTfbs_mcf7_p53		TP53 regulates via lcbTfbs_mcf7_p53 RPS12	77	TP53	Predicted	regulates via lcbTfbs_mcf7_p53	TP53 regulates via lcbTfbs_mcf7_p53 RPS12	RPS12	lcbTfbs_mcf7_p53
hg19	regulates via lcbTfbs_mcf7_p53		TP53 regulates via lcbTfbs_mcf7_p53 RPL10	75	TP53	Predicted	regulates via lcbTfbs_mcf7_p53	TP53 regulates via lcbTfbs_mcf7_p53 RPL10	RPL10	lcbTfbs_mcf7_p53
hg19	regulates via lcbTfbs_mcf7_p53		TP53 regulates via lcbTfbs_mcf7_p53 MRFAP1	74	TP53	Predicted	regulates via lcbTfbs_mcf7_p53	TP53 regulates via lcbTfbs_mcf7_p53 MRFAP1	MRFAP1	lcbTfbs_mcf7_p53
hg19	regulates via lcbTfbs_mcf7_p53		TP53 regulates via lcbTfbs_mcf7_p53 RPL36AL	72	TP53	Predicted	regulates via lcbTfbs_mcf7_p53	TP53 regulates via lcbTfbs_mcf7_p53 RPL36AL	RPL36AL	lcbTfbs_mcf7_p53
hg19	regulates via lcbTfbs_mcf7_p53		TP53 regulates via lcbTfbs_mcf7_p53 COX8A	71	TP53	Predicted	regulates via lcbTfbs_mcf7_p53	TP53 regulates via lcbTfbs_mcf7_p53 COX8A	COX8A	lcbTfbs_mcf7_p53
hg19	regulates via lcbTfbs_mcf7_p53		TP53 regulates via lcbTfbs_mcf7_p53 GOLGA3	70	TP53	Predicted	regulates via lcbTfbs_mcf7_p53	TP53 regulates via lcbTfbs_mcf7_p53 GOLGA3	GOLGA3	lcbTfbs_mcf7_p53
hg19	regulates via lcbTfbs_mcf7_p53		TP53 regulates via lcbTfbs_mcf7_p53 EIF3D	64	TP53	Predicted	regulates via lcbTfbs_mcf7_p53	TP53 regulates via lcbTfbs_mcf7_p53 EIF3D	EIF3D	lcbTfbs_mcf7_p53
hg19	regulates via lcbTfbs_mcf7_p53		TP53 regulates via lcbTfbs_mcf7_p53 RPS23	63	TP53	Predicted	regulates via lcbTfbs_mcf7_p53	TP53 regulates via lcbTfbs_mcf7_p53 RPS23	RPS23	lcbTfbs_mcf7_p53
hg19	regulates via lcbTfbs_mcf7_p53		TP53 regulates via lcbTfbs_mcf7_p53 RPS16	61	TP53	Predicted	regulates via lcbTfbs_mcf7_p53	TP53 regulates via lcbTfbs_mcf7_p53 RPS16	RPS16	lcbTfbs_mcf7_p53
hg19	regulates via lcbTfbs_mcf7_p53		TP53 regulates via lcbTfbs_mcf7_p53 RPS25	60	TP53	Predicted	regulates via lcbTfbs_mcf7_p53	TP53 regulates via lcbTfbs_mcf7_p53 RPS25	RPS25	lcbTfbs_mcf7_p53
hg19	regulates via lcbTfbs_mcf7_p53		TP53 regulates via lcbTfbs_mcf7_p53 HSPA8	59	TP53	Predicted	regulates via lcbTfbs_mcf7_p53	TP53 regulates via lcbTfbs_mcf7_p53 HSPA8	HSPA8	lcbTfbs_mcf7_p53
hg19	regulates via lcbTfbs_mcf7_p53		TP53 regulates via lcbTfbs_mcf7_p53 RPS8	58	TP53	Predicted	regulates via lcbTfbs_mcf7_p53	TP53 regulates via lcbTfbs_mcf7_p53 RPS8	RPS8	lcbTfbs_mcf7_p53
hg19	regulates via lcbTfbs_mcf7_p53		TP53 regulates via lcbTfbs_mcf7_p53 CTSD	54	TP53	Predicted	regulates via lcbTfbs_mcf7_p53	TP53 regulates via lcbTfbs_mcf7_p53 CTSD	CTSD	lcbTfbs_mcf7_p53
hg19	regulates via lcbTfbs_mcf7_p53		TP53 regulates via lcbTfbs_mcf7_p53 CAPNS1	48	TP53	Predicted	regulates via lcbTfbs_mcf7_p53	TP53 regulates via lcbTfbs_mcf7_p53 CAPNS1	CAPNS1	lcbTfbs_mcf7_p53
hg19	regulates via lcbTfbs_mcf7_p53		TP53 regulates via lcbTfbs_mcf7_p53 KRT18	47	TP53	Predicted	regulates via lcbTfbs_mcf7_p53	TP53 regulates via lcbTfbs_mcf7_p53 KRT18	KRT18	lcbTfbs_mcf7_p53
hg19	regulates via lcbTfbs_mcf7_p53		TP53 regulates via lcbTfbs_mcf7_p53 RPL30	46	TP53	Predicted	regulates via lcbTfbs_mcf7_p53	TP53 regulates via lcbTfbs_mcf7_p53 RPL30	RPL30	lcbTfbs_mcf7_p53
hg19	regulates via lcbTfbs_mcf7_p53		TP53 regulates via lcbTfbs_mcf7_p53 SERF2	45	TP53	Predicted	regulates via lcbTfbs_mcf7_p53	TP53 regulates via lcbTfbs_mcf7_p53 SERF2	SERF2	lcbTfbs_mcf7_p53
hg19	regulates via lcbTfbs_mcf7_p53		TP53 regulates via lcbTfbs_mcf7_p53 RPS3	44	TP53	Predicted	regulates via lcbTfbs_mcf7_p53	TP53 regulates via lcbTfbs_mcf7_p53 RPS3	RPS3	lcbTfbs_mcf7_p53
hg19	regulates via lcbTfbs_mcf7_p53		TP53 regulates via lcbTfbs_mcf7_p53 RPL41	43	TP53	Predicted	regulates via lcbTfbs_mcf7_p53	TP53 regulates via lcbTfbs_mcf7_p53 RPL41	RPL41	lcbTfbs_mcf7_p53
hg19	regulates via lcbTfbs_mcf7_p53		TP53 regulates via lcbTfbs_mcf7_p53 RPS11	39	TP53	Predicted	regulates via lcbTfbs_mcf7_p53	TP53 regulates via lcbTfbs_mcf7_p53 RPS11	RPS11	lcbTfbs_mcf7_p53
hg19	regulates via lcbTfbs_mcf7_p53		TP53 regulates via lcbTfbs_mcf7_p53 RPL18	38	TP53	Predicted	regulates via lcbTfbs_mcf7_p53	TP53 regulates via lcbTfbs_mcf7_p53 RPL18	RPL18	lcbTfbs_mcf7_p53
hg19	regulates via lcbTfbs_mcf7_p53		TP53 regulates via lcbTfbs_mcf7_p53 RPL3	37	TP53	Predicted	regulates via lcbTfbs_mcf7_p53	TP53 regulates via lcbTfbs_mcf7_p53 RPL3	RPL3	lcbTfbs_mcf7_p53
hg19	regulates via lcbTfbs_mcf7_p53		TP53 regulates via lcbTfbs_mcf7_p53 RPL13	36	TP53	Predicted	regulates via lcbTfbs_mcf7_p53	TP53 regulates via lcbTfbs_mcf7_p53 RPL13	RPL13	lcbTfbs_mcf7_p53
hg19	regulates via lcbTfbs_mcf7_p53		TP53 regulates via lcbTfbs_mcf7_p53 H2AFZ	35	TP53	Predicted	regulates via lcbTfbs_mcf7_p53	TP53 regulates via lcbTfbs_mcf7_p53 H2AFZ	H2AFZ	lcbTfbs_mcf7_p53
hg19	regulates via lcbTfbs_mcf7_p53		TP53 regulates via lcbTfbs_mcf7_p53 HSPB1	34	TP53	Predicted	regulates via lcbTfbs_mcf7_p53	TP53 regulates via lcbTfbs_mcf7_p53 HSPB1	HSPB1	lcbTfbs_mcf7_p53
hg19	regulates via lcbTfbs_mcf7_p53		TP53 regulates via lcbTfbs_mcf7_p53 RPS18	33	TP53	Predicted	regulates via lcbTfbs_mcf7_p53	TP53 regulates via lcbTfbs_mcf7_p53 RPS18	RPS18	lcbTfbs_mcf7_p53
hg19	regulates via lcbTfbs_mcf7_p53		TP53 regulates via lcbTfbs_mcf7_p53 EIF1	32	TP53	Predicted	regulates via lcbTfbs_mcf7_p53	TP53 regulates via lcbTfbs_mcf7_p53 EIF1	EIF1	lcbTfbs_mcf7_p53
hg19	regulates via lcbTfbs_mcf7_p53		TP53 regulates via lcbTfbs_mcf7_p53 PCNP	30	TP53	Predicted	regulates via lcbTfbs_mcf7_p53	TP53 regulates via lcbTfbs_mcf7_p53 PCNP	PCNP	lcbTfbs_mcf7_p53
hg19	regulates via lcbTfbs_mcf7_p53		TP53 regulates via lcbTfbs_mcf7_p53 TMSB4X	29	TP53	Predicted	regulates via lcbTfbs_mcf7_p53	TP53 regulates via lcbTfbs_mcf7_p53 TMSB4X	TMSB4X	lcbTfbs_mcf7_p53
hg19	regulates via lcbTfbs_mcf7_p53		TP53 regulates via lcbTfbs_mcf7_p53 CFL1	28	TP53	Predicted	regulates via lcbTfbs_mcf7_p53	TP53 regulates via lcbTfbs_mcf7_p53 CFL1	CFL1	lcbTfbs_mcf7_p53
hg19	regulates via lcbTfbs_mcf7_p53		TP53 regulates via lcbTfbs_mcf7_p53 HSP90AA1	27	TP53	Predicted	regulates via lcbTfbs_mcf7_p53	TP53 regulates via lcbTfbs_mcf7_p53 HSP90AA1	HSP90AA1	lcbTfbs_mcf7_p53
hg19	regulates via lcbTfbs_mcf7_p53		TP53 regulates via lcbTfbs_mcf7_p53 RPS6	25	TP53	Predicted	regulates via lcbTfbs_mcf7_p53	TP53 regulates via lcbTfbs_mcf7_p53 RPS6	RPS6	lcbTfbs_mcf7_p53
hg19	regulates via lcbTfbs_mcf7_p53		TP53 regulates via lcbTfbs_mcf7_p53 ATP5B	24	TP53	Predicted	regulates via lcbTfbs_mcf7_p53	TP53 regulates via lcbTfbs_mcf7_p53 ATP5B	ATP5B	lcbTfbs_mcf7_p53
hg19	regulates via lcbTfbs_mcf7_p53		TP53 regulates via lcbTfbs_mcf7_p53 TPT1	23	TP53	Predicted	regulates via lcbTfbs_mcf7_p53	TP53 regulates via lcbTfbs_mcf7_p53 TPT1	TPT1	lcbTfbs_mcf7_p53
hg19	regulates via lcbTfbs_mcf7_p53		TP53 regulates via lcbTfbs_mcf7_p53 SLC25A5	22	TP53	Predicted	regulates via lcbTfbs_mcf7_p53	TP53 regulates via lcbTfbs_mcf7_p53 SLC25A5	SLC25A5	lcbTfbs_mcf7_p53
hg19	regulates via lcbTfbs_mcf7_p53		TP53 regulates via lcbTfbs_mcf7_p53 RPL15	21	TP53	Predicted	regulates via lcbTfbs_mcf7_p53	TP53 regulates via lcbTfbs_mcf7_p53 RPL15	RPL15	lcbTfbs_mcf7_p53
hg19	regulates via lcbTfbs_mcf7_p53		TP53 regulates via lcbTfbs_mcf7_p53 EIF5A	20	TP53	Predicted	regulates via lcbTfbs_mcf7_p53	TP53 regulates via lcbTfbs_mcf7_p53 EIF5A	EIF5A	lcbTfbs_mcf7_p53
hg19	regulates via lcbTfbs_mcf7_p53		TP53 regulates via lcbTfbs_mcf7_p53 FTH1	19	TP53	Predicted	regulates via lcbTfbs_mcf7_p53	TP53 regulates via lcbTfbs_mcf7_p53 FTH1	FTH1	lcbTfbs_mcf7_p53
hg19	regulates via lcbTfbs_mcf7_p53		TP53 regulates via lcbTfbs_mcf7_p53 RPL37	18	TP53	Predicted	regulates via lcbTfbs_mcf7_p53	TP53 regulates via lcbTfbs_mcf7_p53 RPL37	RPL37	lcbTfbs_mcf7_p53
hg19	regulates via lcbTfbs_mcf7_p53		TP53 regulates via lcbTfbs_mcf7_p53 HSP90AB1	17	TP53	Predicted	regulates via lcbTfbs_mcf7_p53	TP53 regulates via lcbTfbs_mcf7_p53 HSP90AB1	HSP90AB1	lcbTfbs_mcf7_p53
hg19	regulates via lcbTfbs_mcf7_p53		TP53 regulates via lcbTfbs_mcf7_p53 RPL11	16	TP53	Predicted	regulates via lcbTfbs_mcf7_p53	TP53 regulates via lcbTfbs_mcf7_p53 RPL11	RPL11	lcbTfbs_mcf7_p53
hg19	regulates via lcbTfbs_mcf7_p53		TP53 regulates via lcbTfbs_mcf7_p53 EEF2	15	TP53	Predicted	regulates via lcbTfbs_mcf7_p53	TP53 regulates via lcbTfbs_mcf7_p53 EEF2	EEF2	lcbTfbs_mcf7_p53
hg19	regulates via lcbTfbs_mcf7_p53		TP53 regulates via lcbTfbs_mcf7_p53 RPLP0	14	TP53	Predicted	regulates via lcbTfbs_mcf7_p53	TP53 regulates via lcbTfbs_mcf7_p53 RPLP0	RPLP0	lcbTfbs_mcf7_p53
hg19	regulates via lcbTfbs_mcf7_p53		TP53 regulates via lcbTfbs_mcf7_p53 RPS14	13	TP53	Predicted	regulates via lcbTfbs_mcf7_p53	TP53 regulates via lcbTfbs_mcf7_p53 RPS14	RPS14	lcbTfbs_mcf7_p53
hg19	regulates via lcbTfbs_mcf7_p53		TP53 regulates via lcbTfbs_mcf7_p53 XBP1	12	TP53	Predicted	regulates via lcbTfbs_mcf7_p53	TP53 regulates via lcbTfbs_mcf7_p53 XBP1	XBP1	lcbTfbs_mcf7_p53
hg19	regulates via lcbTfbs_mcf7_p53		TP53 regulates via lcbTfbs_mcf7_p53 TUBA1B	11	TP53	Predicted	regulates via lcbTfbs_mcf7_p53	TP53 regulates via lcbTfbs_mcf7_p53 TUBA1B	TUBA1B	lcbTfbs_mcf7_p53
hg19	regulates via lcbTfbs_mcf7_p53		TP53 regulates via lcbTfbs_mcf7_p53 PFN1	10	TP53	Predicted	regulates via lcbTfbs_mcf7_p53	TP53 regulates via lcbTfbs_mcf7_p53 PFN1	PFN1	lcbTfbs_mcf7_p53
hg19	regulates via lcbTfbs_mcf7_p53		TP53 regulates via lcbTfbs_mcf7_p53 HNRNPA2B1	9	TP53	Predicted	regulates via lcbTfbs_mcf7_p53	TP53 regulates via lcbTfbs_mcf7_p53 HNRNPA2B1	HNRNPA2B1	lcbTfbs_mcf7_p53
hg19	regulates via lcbTfbs_mcf7_p53		TP53 regulates via lcbTfbs_mcf7_p53 TUBB	8	TP53	Predicted	regulates via lcbTfbs_mcf7_p53	TP53 regulates via lcbTfbs_mcf7_p53 TUBB	TUBB	lcbTfbs_mcf7_p53
hg19	regulates via lcbTfbs_mcf7_p53		TP53 regulates via lcbTfbs_mcf7_p53 EEF1A1	7	TP53	Predicted	regulates via lcbTfbs_mcf7_p53	TP53 regulates via lcbTfbs_mcf7_p53 EEF1A1	EEF1A1	lcbTfbs_mcf7_p53
hg19	regulates via lcbTfbs_mcf7_p53		TP53 regulates via lcbTfbs_mcf7_p53 KRT8	6	TP53	Predicted	regulates via lcbTfbs_mcf7_p53	TP53 regulates via lcbTfbs_mcf7_p53 KRT8	KRT8	lcbTfbs_mcf7_p53
hg19	regulates via lcbTfbs_mcf7_p53		TP53 regulates via lcbTfbs_mcf7_p53 ACTG1	5	TP53	Predicted	regulates via lcbTfbs_mcf7_p53	TP53 regulates via lcbTfbs_mcf7_p53 ACTG1	ACTG1	lcbTfbs_mcf7_p53
hg19	regulates via lcbTfbs_mcf7_p53		TP53 regulates via lcbTfbs_mcf7_p53 RPL8	3	TP53	Predicted	regulates via lcbTfbs_mcf7_p53	TP53 regulates via lcbTfbs_mcf7_p53 RPL8	RPL8	lcbTfbs_mcf7_p53
hg19	regulates via lcbTfbs_mcf7_p53		TP53 regulates via lcbTfbs_mcf7_p53 GAPDH	2	TP53	Predicted	regulates via lcbTfbs_mcf7_p53	TP53 regulates via lcbTfbs_mcf7_p53 GAPDH	GAPDH	lcbTfbs_mcf7_p53
hg19	regulates via lcbTfbs_mcf7_p53		TP53 regulates via lcbTfbs_mcf7_p53 ACTB	1	TP53	Predicted	regulates via lcbTfbs_mcf7_p53	TP53 regulates via lcbTfbs_mcf7_p53 ACTB	ACTB	lcbTfbs_mcf7_p53
hg19	regulates via factorbook-TBP/factorbook-YY1	factorbook-TBP|factorbook-YY1	TAF1 regulates via factorbook-TBP/factorbook-YY1 ZMYND11	1342	TAF1	Predicted	regulates via factorbook-TBP/factorbook-YY1	TAF1 regulates via factorbook-TBP/factorbook-YY1 ZMYND11	ZMYND11
hg19	regulates via factorbook-TBP/factorbook-YY1	factorbook-TBP|factorbook-YY1	TAF1 regulates via factorbook-TBP/factorbook-YY1 PPAP2B	1341	TAF1	Predicted	regulates via factorbook-TBP/factorbook-YY1	TAF1 regulates via factorbook-TBP/factorbook-YY1 PPAP2B	PPAP2B
hg19	regulates via factorbook-TBP/factorbook-YY1	factorbook-TBP|factorbook-YY1	TAF1 regulates via factorbook-TBP/factorbook-YY1 NFATC2	1340	TAF1	Predicted	regulates via factorbook-TBP/factorbook-YY1	TAF1 regulates via factorbook-TBP/factorbook-YY1 NFATC2	NFATC2
hg19	regulates via factorbook-TBP/factorbook-YY1	factorbook-TBP|factorbook-YY1	TAF1 regulates via factorbook-TBP/factorbook-YY1 CHD4	1334	TAF1	Predicted	regulates via factorbook-TBP/factorbook-YY1	TAF1 regulates via factorbook-TBP/factorbook-YY1 CHD4	CHD4
hg19	regulates via factorbook-TBP/factorbook-YY1	factorbook-TBP|factorbook-YY1	TAF1 regulates via factorbook-TBP/factorbook-YY1 MEST	1331	TAF1	Predicted	regulates via factorbook-TBP/factorbook-YY1	TAF1 regulates via factorbook-TBP/factorbook-YY1 MEST	MEST
hg19	regulates via factorbook-TBP/factorbook-YY1	factorbook-TBP|factorbook-YY1	TAF1 regulates via factorbook-TBP/factorbook-YY1 UBAP2L	1329	TAF1	Predicted	regulates via factorbook-TBP/factorbook-YY1	TAF1 regulates via factorbook-TBP/factorbook-YY1 UBAP2L	UBAP2L
hg19	regulates via factorbook-TBP/factorbook-YY1	factorbook-TBP|factorbook-YY1	TAF1 regulates via factorbook-TBP/factorbook-YY1 DDIT4	1327	TAF1	Predicted	regulates via factorbook-TBP/factorbook-YY1	TAF1 regulates via factorbook-TBP/factorbook-YY1 DDIT4	DDIT4
hg19	regulates via factorbook-TBP/factorbook-YY1	factorbook-TBP|factorbook-YY1	TAF1 regulates via factorbook-TBP/factorbook-YY1 PXN	1323	TAF1	Predicted	regulates via factorbook-TBP/factorbook-YY1	TAF1 regulates via factorbook-TBP/factorbook-YY1 PXN	PXN
hg19	regulates via factorbook-TBP/factorbook-YY1	factorbook-TBP|factorbook-YY1	TAF1 regulates via factorbook-TBP/factorbook-YY1 TTC17	1322	TAF1	Predicted	regulates via factorbook-TBP/factorbook-YY1	TAF1 regulates via factorbook-TBP/factorbook-YY1 TTC17	TTC17
hg19	regulates via factorbook-TBP/factorbook-YY1	factorbook-TBP|factorbook-YY1	TAF1 regulates via factorbook-TBP/factorbook-YY1 WSB1	1319	TAF1	Predicted	regulates via factorbook-TBP/factorbook-YY1	TAF1 regulates via factorbook-TBP/factorbook-YY1 WSB1	WSB1
hg19	regulates via factorbook-TBP/factorbook-YY1	factorbook-TBP|factorbook-YY1	TAF1 regulates via factorbook-TBP/factorbook-YY1 SH3D19	1313	TAF1	Predicted	regulates via factorbook-TBP/factorbook-YY1	TAF1 regulates via factorbook-TBP/factorbook-YY1 SH3D19	SH3D19
hg19	regulates via factorbook-TBP/factorbook-YY1	factorbook-TBP|factorbook-YY1	TAF1 regulates via factorbook-TBP/factorbook-YY1 EPHX1	1298	TAF1	Predicted	regulates via factorbook-TBP/factorbook-YY1	TAF1 regulates via factorbook-TBP/factorbook-YY1 EPHX1	EPHX1
hg19	regulates via factorbook-TBP/factorbook-YY1	factorbook-TBP|factorbook-YY1	TAF1 regulates via factorbook-TBP/factorbook-YY1 CCNG2	1288	TAF1	Predicted	regulates via factorbook-TBP/factorbook-YY1	TAF1 regulates via factorbook-TBP/factorbook-YY1 CCNG2	CCNG2
hg19	regulates via factorbook-TBP/factorbook-YY1	factorbook-TBP|factorbook-YY1	TAF1 regulates via factorbook-TBP/factorbook-YY1 DDR1	1283	TAF1	Predicted	regulates via factorbook-TBP/factorbook-YY1	TAF1 regulates via factorbook-TBP/factorbook-YY1 DDR1	DDR1
hg19	regulates via factorbook-TBP/factorbook-YY1	factorbook-TBP|factorbook-YY1	TAF1 regulates via factorbook-TBP/factorbook-YY1 CCDC23	1282	TAF1	Predicted	regulates via factorbook-TBP/factorbook-YY1	TAF1 regulates via factorbook-TBP/factorbook-YY1 CCDC23	CCDC23
hg19	regulates via factorbook-TBP/factorbook-YY1	factorbook-TBP|factorbook-YY1	TAF1 regulates via factorbook-TBP/factorbook-YY1 IGF1R	1279	TAF1	Predicted	regulates via factorbook-TBP/factorbook-YY1	TAF1 regulates via factorbook-TBP/factorbook-YY1 IGF1R	IGF1R
hg19	regulates via factorbook-TBP/factorbook-YY1	factorbook-TBP|factorbook-YY1	TAF1 regulates via factorbook-TBP/factorbook-YY1 CYB5R3	1275	TAF1	Predicted	regulates via factorbook-TBP/factorbook-YY1	TAF1 regulates via factorbook-TBP/factorbook-YY1 CYB5R3	CYB5R3
hg19	regulates via factorbook-TBP/factorbook-YY1	factorbook-TBP|factorbook-YY1	TAF1 regulates via factorbook-TBP/factorbook-YY1 GTF2I	1274	TAF1	Predicted	regulates via factorbook-TBP/factorbook-YY1	TAF1 regulates via factorbook-TBP/factorbook-YY1 GTF2I	GTF2I
hg19	regulates via factorbook-TBP/factorbook-YY1	factorbook-TBP|factorbook-YY1	TAF1 regulates via factorbook-TBP/factorbook-YY1 TMEM39A	1273	TAF1	Predicted	regulates via factorbook-TBP/factorbook-YY1	TAF1 regulates via factorbook-TBP/factorbook-YY1 TMEM39A	TMEM39A
hg19	regulates via factorbook-TBP/factorbook-YY1	factorbook-TBP|factorbook-YY1	TAF1 regulates via factorbook-TBP/factorbook-YY1 OCIAD1	1268	TAF1	Predicted	regulates via factorbook-TBP/factorbook-YY1	TAF1 regulates via factorbook-TBP/factorbook-YY1 OCIAD1	OCIAD1
hg19	regulates via factorbook-TBP/factorbook-YY1	factorbook-TBP|factorbook-YY1	TAF1 regulates via factorbook-TBP/factorbook-YY1 ITGB1	1266	TAF1	Predicted	regulates via factorbook-TBP/factorbook-YY1	TAF1 regulates via factorbook-TBP/factorbook-YY1 ITGB1	ITGB1
hg19	regulates via factorbook-TBP/factorbook-YY1	factorbook-TBP|factorbook-YY1	TAF1 regulates via factorbook-TBP/factorbook-YY1 TMEM59	1261	TAF1	Predicted	regulates via factorbook-TBP/factorbook-YY1	TAF1 regulates via factorbook-TBP/factorbook-YY1 TMEM59	TMEM59
hg19	regulates via factorbook-TBP/factorbook-YY1	factorbook-TBP|factorbook-YY1	TAF1 regulates via factorbook-TBP/factorbook-YY1 AIFM1	1260	TAF1	Predicted	regulates via factorbook-TBP/factorbook-YY1	TAF1 regulates via factorbook-TBP/factorbook-YY1 AIFM1	AIFM1
hg19	regulates via factorbook-TBP/factorbook-YY1	factorbook-TBP|factorbook-YY1	TAF1 regulates via factorbook-TBP/factorbook-YY1 RPRD1B	1253	TAF1	Predicted	regulates via factorbook-TBP/factorbook-YY1	TAF1 regulates via factorbook-TBP/factorbook-YY1 RPRD1B	RPRD1B
hg19	regulates via factorbook-TBP/factorbook-YY1	factorbook-TBP|factorbook-YY1	TAF1 regulates via factorbook-TBP/factorbook-YY1 GHITM	1252	TAF1	Predicted	regulates via factorbook-TBP/factorbook-YY1	TAF1 regulates via factorbook-TBP/factorbook-YY1 GHITM	GHITM
hg19	regulates via factorbook-TBP/factorbook-YY1	factorbook-TBP|factorbook-YY1	TAF1 regulates via factorbook-TBP/factorbook-YY1 ENDOD1	1251	TAF1	Predicted	regulates via factorbook-TBP/factorbook-YY1	TAF1 regulates via factorbook-TBP/factorbook-YY1 ENDOD1	ENDOD1
hg19	regulates via factorbook-TBP/factorbook-YY1	factorbook-TBP|factorbook-YY1	TAF1 regulates via factorbook-TBP/factorbook-YY1 SH2B3	1248	TAF1	Predicted	regulates via factorbook-TBP/factorbook-YY1	TAF1 regulates via factorbook-TBP/factorbook-YY1 SH2B3	SH2B3
hg19	regulates via factorbook-TBP/factorbook-YY1	factorbook-TBP|factorbook-YY1	TAF1 regulates via factorbook-TBP/factorbook-YY1 GRN	1245	TAF1	Predicted	regulates via factorbook-TBP/factorbook-YY1	TAF1 regulates via factorbook-TBP/factorbook-YY1 GRN	GRN
hg19	regulates via factorbook-TBP/factorbook-YY1	factorbook-TBP|factorbook-YY1	TAF1 regulates via factorbook-TBP/factorbook-YY1 CYCS	1244	TAF1	Predicted	regulates via factorbook-TBP/factorbook-YY1	TAF1 regulates via factorbook-TBP/factorbook-YY1 CYCS	CYCS
hg19	regulates via factorbook-TBP/factorbook-YY1	factorbook-TBP|factorbook-YY1	TAF1 regulates via factorbook-TBP/factorbook-YY1 NONO	1233	TAF1	Predicted	regulates via factorbook-TBP/factorbook-YY1	TAF1 regulates via factorbook-TBP/factorbook-YY1 NONO	NONO
hg19	regulates via factorbook-TBP/factorbook-YY1	factorbook-TBP|factorbook-YY1	TAF1 regulates via factorbook-TBP/factorbook-YY1 CRK	1231	TAF1	Predicted	regulates via factorbook-TBP/factorbook-YY1	TAF1 regulates via factorbook-TBP/factorbook-YY1 CRK	CRK
hg19	regulates via factorbook-TBP/factorbook-YY1	factorbook-TBP|factorbook-YY1	TAF1 regulates via factorbook-TBP/factorbook-YY1 TGFBR3	1230	TAF1	Predicted	regulates via factorbook-TBP/factorbook-YY1	TAF1 regulates via factorbook-TBP/factorbook-YY1 TGFBR3	TGFBR3
hg19	regulates via factorbook-TBP/factorbook-YY1	factorbook-TBP|factorbook-YY1	TAF1 regulates via factorbook-TBP/factorbook-YY1 OCLN	1224	TAF1	Predicted	regulates via factorbook-TBP/factorbook-YY1	TAF1 regulates via factorbook-TBP/factorbook-YY1 OCLN	OCLN
hg19	regulates via factorbook-TBP/factorbook-YY1	factorbook-TBP|factorbook-YY1	TAF1 regulates via factorbook-TBP/factorbook-YY1 SMAP2	1221	TAF1	Predicted	regulates via factorbook-TBP/factorbook-YY1	TAF1 regulates via factorbook-TBP/factorbook-YY1 SMAP2	SMAP2
hg19	regulates via factorbook-TBP/factorbook-YY1	factorbook-TBP|factorbook-YY1	TAF1 regulates via factorbook-TBP/factorbook-YY1 TNS1	1219	TAF1	Predicted	regulates via factorbook-TBP/factorbook-YY1	TAF1 regulates via factorbook-TBP/factorbook-YY1 TNS1	TNS1
hg19	regulates via factorbook-TBP/factorbook-YY1	factorbook-TBP|factorbook-YY1	TAF1 regulates via factorbook-TBP/factorbook-YY1 VEZF1	1212	TAF1	Predicted	regulates via factorbook-TBP/factorbook-YY1	TAF1 regulates via factorbook-TBP/factorbook-YY1 VEZF1	VEZF1
hg19	regulates via factorbook-TBP/factorbook-YY1	factorbook-TBP|factorbook-YY1	TAF1 regulates via factorbook-TBP/factorbook-YY1 ATP13A3	1204	TAF1	Predicted	regulates via factorbook-TBP/factorbook-YY1	TAF1 regulates via factorbook-TBP/factorbook-YY1 ATP13A3	ATP13A3
hg19	regulates via factorbook-TBP/factorbook-YY1	factorbook-TBP|factorbook-YY1	TAF1 regulates via factorbook-TBP/factorbook-YY1 INPPL1	1199	TAF1	Predicted	regulates via factorbook-TBP/factorbook-YY1	TAF1 regulates via factorbook-TBP/factorbook-YY1 INPPL1	INPPL1
hg19	regulates via factorbook-TBP/factorbook-YY1	factorbook-TBP|factorbook-YY1	TAF1 regulates via factorbook-TBP/factorbook-YY1 AHNAK	1196	TAF1	Predicted	regulates via factorbook-TBP/factorbook-YY1	TAF1 regulates via factorbook-TBP/factorbook-YY1 AHNAK	AHNAK
hg19	regulates via factorbook-TBP/factorbook-YY1	factorbook-TBP|factorbook-YY1	TAF1 regulates via factorbook-TBP/factorbook-YY1 KDM5C	1187	TAF1	Predicted	regulates via factorbook-TBP/factorbook-YY1	TAF1 regulates via factorbook-TBP/factorbook-YY1 KDM5C	KDM5C
hg19	regulates via factorbook-TBP/factorbook-YY1	factorbook-TBP|factorbook-YY1	TAF1 regulates via factorbook-TBP/factorbook-YY1 PPP4R2	1174	TAF1	Predicted	regulates via factorbook-TBP/factorbook-YY1	TAF1 regulates via factorbook-TBP/factorbook-YY1 PPP4R2	PPP4R2
hg19	regulates via factorbook-TBP/factorbook-YY1	factorbook-TBP|factorbook-YY1	TAF1 regulates via factorbook-TBP/factorbook-YY1 ISCU	1161	TAF1	Predicted	regulates via factorbook-TBP/factorbook-YY1	TAF1 regulates via factorbook-TBP/factorbook-YY1 ISCU	ISCU
hg19	regulates via factorbook-TBP/factorbook-YY1	factorbook-TBP|factorbook-YY1	TAF1 regulates via factorbook-TBP/factorbook-YY1 FGFR3	1153	TAF1	Predicted	regulates via factorbook-TBP/factorbook-YY1	TAF1 regulates via factorbook-TBP/factorbook-YY1 FGFR3	FGFR3
hg19	regulates via factorbook-TBP/factorbook-YY1	factorbook-TBP|factorbook-YY1	TAF1 regulates via factorbook-TBP/factorbook-YY1 DUSP9	1151	TAF1	Predicted	regulates via factorbook-TBP/factorbook-YY1	TAF1 regulates via factorbook-TBP/factorbook-YY1 DUSP9	DUSP9
hg19	regulates via factorbook-TBP/factorbook-YY1	factorbook-TBP|factorbook-YY1	TAF1 regulates via factorbook-TBP/factorbook-YY1 MOSPD1	1148	TAF1	Predicted	regulates via factorbook-TBP/factorbook-YY1	TAF1 regulates via factorbook-TBP/factorbook-YY1 MOSPD1	MOSPD1
hg19	regulates via factorbook-TBP/factorbook-YY1	factorbook-TBP|factorbook-YY1	TAF1 regulates via factorbook-TBP/factorbook-YY1 PSMA7	1147	TAF1	Predicted	regulates via factorbook-TBP/factorbook-YY1	TAF1 regulates via factorbook-TBP/factorbook-YY1 PSMA7	PSMA7
hg19	regulates via factorbook-TBP/factorbook-YY1	factorbook-TBP|factorbook-YY1	TAF1 regulates via factorbook-TBP/factorbook-YY1 SEC23B	1146	TAF1	Predicted	regulates via factorbook-TBP/factorbook-YY1	TAF1 regulates via factorbook-TBP/factorbook-YY1 SEC23B	SEC23B
hg19	regulates via factorbook-TBP/factorbook-YY1	factorbook-TBP|factorbook-YY1	TAF1 regulates via factorbook-TBP/factorbook-YY1 PCNP	1140	TAF1	Predicted	regulates via factorbook-TBP/factorbook-YY1	TAF1 regulates via factorbook-TBP/factorbook-YY1 PCNP	PCNP
hg19	regulates via factorbook-TBP/factorbook-YY1	factorbook-TBP|factorbook-YY1	TAF1 regulates via factorbook-TBP/factorbook-YY1 CDC42EP1	1134	TAF1	Predicted	regulates via factorbook-TBP/factorbook-YY1	TAF1 regulates via factorbook-TBP/factorbook-YY1 CDC42EP1	CDC42EP1
hg19	regulates via factorbook-TBP/factorbook-YY1	factorbook-TBP|factorbook-YY1	TAF1 regulates via factorbook-TBP/factorbook-YY1 SLC39A7	1132	TAF1	Predicted	regulates via factorbook-TBP/factorbook-YY1	TAF1 regulates via factorbook-TBP/factorbook-YY1 SLC39A7	SLC39A7
hg19	regulates via factorbook-TBP/factorbook-YY1	factorbook-TBP|factorbook-YY1	TAF1 regulates via factorbook-TBP/factorbook-YY1 AHSA1	1127	TAF1	Predicted	regulates via factorbook-TBP/factorbook-YY1	TAF1 regulates via factorbook-TBP/factorbook-YY1 AHSA1	AHSA1
hg19	regulates via factorbook-TBP/factorbook-YY1	factorbook-TBP|factorbook-YY1	TAF1 regulates via factorbook-TBP/factorbook-YY1 ZNF395	1124	TAF1	Predicted	regulates via factorbook-TBP/factorbook-YY1	TAF1 regulates via factorbook-TBP/factorbook-YY1 ZNF395	ZNF395
hg19	regulates via factorbook-TBP/factorbook-YY1	factorbook-TBP|factorbook-YY1	TAF1 regulates via factorbook-TBP/factorbook-YY1 HMGN3	1117	TAF1	Predicted	regulates via factorbook-TBP/factorbook-YY1	TAF1 regulates via factorbook-TBP/factorbook-YY1 HMGN3	HMGN3
hg19	regulates via factorbook-TBP/factorbook-YY1	factorbook-TBP|factorbook-YY1	TAF1 regulates via factorbook-TBP/factorbook-YY1 RPL34	1107	TAF1	Predicted	regulates via factorbook-TBP/factorbook-YY1	TAF1 regulates via factorbook-TBP/factorbook-YY1 RPL34	RPL34
hg19	regulates via factorbook-TBP/factorbook-YY1	factorbook-TBP|factorbook-YY1	TAF1 regulates via factorbook-TBP/factorbook-YY1 SNRPA	1102	TAF1	Predicted	regulates via factorbook-TBP/factorbook-YY1	TAF1 regulates via factorbook-TBP/factorbook-YY1 SNRPA	SNRPA
hg19	regulates via factorbook-TBP/factorbook-YY1	factorbook-TBP|factorbook-YY1	TAF1 regulates via factorbook-TBP/factorbook-YY1 METRNL	1101	TAF1	Predicted	regulates via factorbook-TBP/factorbook-YY1	TAF1 regulates via factorbook-TBP/factorbook-YY1 METRNL	METRNL
hg19	regulates via factorbook-TBP/factorbook-YY1	factorbook-TBP|factorbook-YY1	TAF1 regulates via factorbook-TBP/factorbook-YY1 PDGFA	1095	TAF1	Predicted	regulates via factorbook-TBP/factorbook-YY1	TAF1 regulates via factorbook-TBP/factorbook-YY1 PDGFA	PDGFA
hg19	regulates via factorbook-TBP/factorbook-YY1	factorbook-TBP|factorbook-YY1	TAF1 regulates via factorbook-TBP/factorbook-YY1 ASXL1	1094	TAF1	Predicted	regulates via factorbook-TBP/factorbook-YY1	TAF1 regulates via factorbook-TBP/factorbook-YY1 ASXL1	ASXL1
hg19	regulates via factorbook-TBP/factorbook-YY1	factorbook-TBP|factorbook-YY1	TAF1 regulates via factorbook-TBP/factorbook-YY1 MATR3	1077	TAF1	Predicted	regulates via factorbook-TBP/factorbook-YY1	TAF1 regulates via factorbook-TBP/factorbook-YY1 MATR3	MATR3
hg19	regulates via factorbook-TBP/factorbook-YY1	factorbook-TBP|factorbook-YY1	TAF1 regulates via factorbook-TBP/factorbook-YY1 SBNO2	1076	TAF1	Predicted	regulates via factorbook-TBP/factorbook-YY1	TAF1 regulates via factorbook-TBP/factorbook-YY1 SBNO2	SBNO2
hg19	regulates via factorbook-TBP/factorbook-YY1	factorbook-TBP|factorbook-YY1	TAF1 regulates via factorbook-TBP/factorbook-YY1 LAPTM5	1072	TAF1	Predicted	regulates via factorbook-TBP/factorbook-YY1	TAF1 regulates via factorbook-TBP/factorbook-YY1 LAPTM5	LAPTM5
hg19	regulates via factorbook-TBP/factorbook-YY1	factorbook-TBP|factorbook-YY1	TAF1 regulates via factorbook-TBP/factorbook-YY1 ZFR	1071	TAF1	Predicted	regulates via factorbook-TBP/factorbook-YY1	TAF1 regulates via factorbook-TBP/factorbook-YY1 ZFR	ZFR
hg19	regulates via factorbook-TBP/factorbook-YY1	factorbook-TBP|factorbook-YY1	TAF1 regulates via factorbook-TBP/factorbook-YY1 ETF1	1068	TAF1	Predicted	regulates via factorbook-TBP/factorbook-YY1	TAF1 regulates via factorbook-TBP/factorbook-YY1 ETF1	ETF1
hg19	regulates via factorbook-TBP/factorbook-YY1	factorbook-TBP|factorbook-YY1	TAF1 regulates via factorbook-TBP/factorbook-YY1 C12orf23	1063	TAF1	Predicted	regulates via factorbook-TBP/factorbook-YY1	TAF1 regulates via factorbook-TBP/factorbook-YY1 C12orf23	C12orf23
hg19	regulates via factorbook-TBP/factorbook-YY1	factorbook-TBP|factorbook-YY1	TAF1 regulates via factorbook-TBP/factorbook-YY1 ITCH	1061	TAF1	Predicted	regulates via factorbook-TBP/factorbook-YY1	TAF1 regulates via factorbook-TBP/factorbook-YY1 ITCH	ITCH
hg19	regulates via factorbook-TBP/factorbook-YY1	factorbook-TBP|factorbook-YY1	TAF1 regulates via factorbook-TBP/factorbook-YY1 PSMD8	1059	TAF1	Predicted	regulates via factorbook-TBP/factorbook-YY1	TAF1 regulates via factorbook-TBP/factorbook-YY1 PSMD8	PSMD8
hg19	regulates via factorbook-TBP/factorbook-YY1	factorbook-TBP|factorbook-YY1	TAF1 regulates via factorbook-TBP/factorbook-YY1 PRKCDBP	1054	TAF1	Predicted	regulates via factorbook-TBP/factorbook-YY1	TAF1 regulates via factorbook-TBP/factorbook-YY1 PRKCDBP	PRKCDBP
hg19	regulates via factorbook-TBP/factorbook-YY1	factorbook-TBP|factorbook-YY1	TAF1 regulates via factorbook-TBP/factorbook-YY1 GNAS	1052	TAF1	Predicted	regulates via factorbook-TBP/factorbook-YY1	TAF1 regulates via factorbook-TBP/factorbook-YY1 GNAS	GNAS
hg19	regulates via factorbook-TBP/factorbook-YY1	factorbook-TBP|factorbook-YY1	TAF1 regulates via factorbook-TBP/factorbook-YY1 LYPLA2	1045	TAF1	Predicted	regulates via factorbook-TBP/factorbook-YY1	TAF1 regulates via factorbook-TBP/factorbook-YY1 LYPLA2	LYPLA2
hg19	regulates via factorbook-TBP/factorbook-YY1	factorbook-TBP|factorbook-YY1	TAF1 regulates via factorbook-TBP/factorbook-YY1 SP1	1043	TAF1	Predicted	regulates via factorbook-TBP/factorbook-YY1	TAF1 regulates via factorbook-TBP/factorbook-YY1 SP1	SP1
hg19	regulates via factorbook-TBP/factorbook-YY1	factorbook-TBP|factorbook-YY1	TAF1 regulates via factorbook-TBP/factorbook-YY1 NBR1	1038	TAF1	Predicted	regulates via factorbook-TBP/factorbook-YY1	TAF1 regulates via factorbook-TBP/factorbook-YY1 NBR1	NBR1
hg19	regulates via factorbook-TBP/factorbook-YY1	factorbook-TBP|factorbook-YY1	TAF1 regulates via factorbook-TBP/factorbook-YY1 SRSF6	1037	TAF1	Predicted	regulates via factorbook-TBP/factorbook-YY1	TAF1 regulates via factorbook-TBP/factorbook-YY1 SRSF6	SRSF6
hg19	regulates via factorbook-TBP/factorbook-YY1	factorbook-TBP|factorbook-YY1	TAF1 regulates via factorbook-TBP/factorbook-YY1 RHOBTB1	1009	TAF1	Predicted	regulates via factorbook-TBP/factorbook-YY1	TAF1 regulates via factorbook-TBP/factorbook-YY1 RHOBTB1	RHOBTB1
hg19	regulates via factorbook-TBP/factorbook-YY1	factorbook-TBP|factorbook-YY1	TAF1 regulates via factorbook-TBP/factorbook-YY1 BAX	1007	TAF1	Predicted	regulates via factorbook-TBP/factorbook-YY1	TAF1 regulates via factorbook-TBP/factorbook-YY1 BAX	BAX
hg19	regulates via factorbook-TBP/factorbook-YY1	factorbook-TBP|factorbook-YY1	TAF1 regulates via factorbook-TBP/factorbook-YY1 ATP5J	1006	TAF1	Predicted	regulates via factorbook-TBP/factorbook-YY1	TAF1 regulates via factorbook-TBP/factorbook-YY1 ATP5J	ATP5J
hg19	regulates via factorbook-TBP/factorbook-YY1	factorbook-TBP|factorbook-YY1	TAF1 regulates via factorbook-TBP/factorbook-YY1 MRPS18A	1002	TAF1	Predicted	regulates via factorbook-TBP/factorbook-YY1	TAF1 regulates via factorbook-TBP/factorbook-YY1 MRPS18A	MRPS18A
hg19	regulates via factorbook-TBP/factorbook-YY1	factorbook-TBP|factorbook-YY1	TAF1 regulates via factorbook-TBP/factorbook-YY1 NARS	999	TAF1	Predicted	regulates via factorbook-TBP/factorbook-YY1	TAF1 regulates via factorbook-TBP/factorbook-YY1 NARS	NARS
hg19	regulates via factorbook-TBP/factorbook-YY1	factorbook-TBP|factorbook-YY1	TAF1 regulates via factorbook-TBP/factorbook-YY1 TRIM8	994	TAF1	Predicted	regulates via factorbook-TBP/factorbook-YY1	TAF1 regulates via factorbook-TBP/factorbook-YY1 TRIM8	TRIM8
hg19	regulates via factorbook-TBP/factorbook-YY1	factorbook-TBP|factorbook-YY1	TAF1 regulates via factorbook-TBP/factorbook-YY1 INSIG2	993	TAF1	Predicted	regulates via factorbook-TBP/factorbook-YY1	TAF1 regulates via factorbook-TBP/factorbook-YY1 INSIG2	INSIG2
hg19	regulates via factorbook-TBP/factorbook-YY1	factorbook-TBP|factorbook-YY1	TAF1 regulates via factorbook-TBP/factorbook-YY1 BACH1	988	TAF1	Predicted	regulates via factorbook-TBP/factorbook-YY1	TAF1 regulates via factorbook-TBP/factorbook-YY1 BACH1	BACH1
hg19	regulates via factorbook-TBP/factorbook-YY1	factorbook-TBP|factorbook-YY1	TAF1 regulates via factorbook-TBP/factorbook-YY1 CAP1	987	TAF1	Predicted	regulates via factorbook-TBP/factorbook-YY1	TAF1 regulates via factorbook-TBP/factorbook-YY1 CAP1	CAP1
hg19	regulates via factorbook-TBP/factorbook-YY1	factorbook-TBP|factorbook-YY1	TAF1 regulates via factorbook-TBP/factorbook-YY1 CLINT1	984	TAF1	Predicted	regulates via factorbook-TBP/factorbook-YY1	TAF1 regulates via factorbook-TBP/factorbook-YY1 CLINT1	CLINT1
hg19	regulates via factorbook-TBP/factorbook-YY1	factorbook-TBP|factorbook-YY1	TAF1 regulates via factorbook-TBP/factorbook-YY1 CD34	980	TAF1	Predicted	regulates via factorbook-TBP/factorbook-YY1	TAF1 regulates via factorbook-TBP/factorbook-YY1 CD34	CD34
hg19	regulates via factorbook-TBP/factorbook-YY1	factorbook-TBP|factorbook-YY1	TAF1 regulates via factorbook-TBP/factorbook-YY1 TMED10	976	TAF1	Predicted	regulates via factorbook-TBP/factorbook-YY1	TAF1 regulates via factorbook-TBP/factorbook-YY1 TMED10	TMED10
hg19	regulates via factorbook-TBP/factorbook-YY1	factorbook-TBP|factorbook-YY1	TAF1 regulates via factorbook-TBP/factorbook-YY1 ENG	972	TAF1	Predicted	regulates via factorbook-TBP/factorbook-YY1	TAF1 regulates via factorbook-TBP/factorbook-YY1 ENG	ENG
hg19	regulates via factorbook-TBP/factorbook-YY1	factorbook-TBP|factorbook-YY1	TAF1 regulates via factorbook-TBP/factorbook-YY1 UBE2K	970	TAF1	Predicted	regulates via factorbook-TBP/factorbook-YY1	TAF1 regulates via factorbook-TBP/factorbook-YY1 UBE2K	UBE2K
hg19	regulates via factorbook-TBP/factorbook-YY1	factorbook-TBP|factorbook-YY1	TAF1 regulates via factorbook-TBP/factorbook-YY1 PPP6R2	966	TAF1	Predicted	regulates via factorbook-TBP/factorbook-YY1	TAF1 regulates via factorbook-TBP/factorbook-YY1 PPP6R2	PPP6R2
hg19	regulates via factorbook-TBP/factorbook-YY1	factorbook-TBP|factorbook-YY1	TAF1 regulates via factorbook-TBP/factorbook-YY1 ERMAP	960	TAF1	Predicted	regulates via factorbook-TBP/factorbook-YY1	TAF1 regulates via factorbook-TBP/factorbook-YY1 ERMAP	ERMAP
hg19	regulates via factorbook-TBP/factorbook-YY1	factorbook-TBP|factorbook-YY1	TAF1 regulates via factorbook-TBP/factorbook-YY1 MANF	957	TAF1	Predicted	regulates via factorbook-TBP/factorbook-YY1	TAF1 regulates via factorbook-TBP/factorbook-YY1 MANF	MANF
hg19	regulates via factorbook-TBP/factorbook-YY1	factorbook-TBP|factorbook-YY1	TAF1 regulates via factorbook-TBP/factorbook-YY1 DYNC1H1	954	TAF1	Predicted	regulates via factorbook-TBP/factorbook-YY1	TAF1 regulates via factorbook-TBP/factorbook-YY1 DYNC1H1	DYNC1H1
hg19	regulates via factorbook-TBP/factorbook-YY1	factorbook-TBP|factorbook-YY1	TAF1 regulates via factorbook-TBP/factorbook-YY1 WAC	950	TAF1	Predicted	regulates via factorbook-TBP/factorbook-YY1	TAF1 regulates via factorbook-TBP/factorbook-YY1 WAC	WAC
hg19	regulates via factorbook-TBP/factorbook-YY1	factorbook-TBP|factorbook-YY1	TAF1 regulates via factorbook-TBP/factorbook-YY1 PKD2	947	TAF1	Predicted	regulates via factorbook-TBP/factorbook-YY1	TAF1 regulates via factorbook-TBP/factorbook-YY1 PKD2	PKD2
hg19	regulates via factorbook-TBP/factorbook-YY1	factorbook-TBP|factorbook-YY1	TAF1 regulates via factorbook-TBP/factorbook-YY1 IWS1	943	TAF1	Predicted	regulates via factorbook-TBP/factorbook-YY1	TAF1 regulates via factorbook-TBP/factorbook-YY1 IWS1	IWS1
hg19	regulates via factorbook-TBP/factorbook-YY1	factorbook-TBP|factorbook-YY1	TAF1 regulates via factorbook-TBP/factorbook-YY1 HIGD1A	941	TAF1	Predicted	regulates via factorbook-TBP/factorbook-YY1	TAF1 regulates via factorbook-TBP/factorbook-YY1 HIGD1A	HIGD1A
hg19	regulates via factorbook-TBP/factorbook-YY1	factorbook-TBP|factorbook-YY1	TAF1 regulates via factorbook-TBP/factorbook-YY1 RFTN1	940	TAF1	Predicted	regulates via factorbook-TBP/factorbook-YY1	TAF1 regulates via factorbook-TBP/factorbook-YY1 RFTN1	RFTN1
hg19	regulates via factorbook-TBP/factorbook-YY1	factorbook-TBP|factorbook-YY1	TAF1 regulates via factorbook-TBP/factorbook-YY1 GNA12	939	TAF1	Predicted	regulates via factorbook-TBP/factorbook-YY1	TAF1 regulates via factorbook-TBP/factorbook-YY1 GNA12	GNA12
hg19	regulates via factorbook-TBP/factorbook-YY1	factorbook-TBP|factorbook-YY1	TAF1 regulates via factorbook-TBP/factorbook-YY1 EXT1	938	TAF1	Predicted	regulates via factorbook-TBP/factorbook-YY1	TAF1 regulates via factorbook-TBP/factorbook-YY1 EXT1	EXT1
hg19	regulates via factorbook-TBP/factorbook-YY1	factorbook-TBP|factorbook-YY1	TAF1 regulates via factorbook-TBP/factorbook-YY1 GOLPH3	933	TAF1	Predicted	regulates via factorbook-TBP/factorbook-YY1	TAF1 regulates via factorbook-TBP/factorbook-YY1 GOLPH3	GOLPH3
hg19	regulates via factorbook-TBP/factorbook-YY1	factorbook-TBP|factorbook-YY1	TAF1 regulates via factorbook-TBP/factorbook-YY1 SREBF2	929	TAF1	Predicted	regulates via factorbook-TBP/factorbook-YY1	TAF1 regulates via factorbook-TBP/factorbook-YY1 SREBF2	SREBF2
hg19	regulates via factorbook-TBP/factorbook-YY1	factorbook-TBP|factorbook-YY1	TAF1 regulates via factorbook-TBP/factorbook-YY1 PRNP	927	TAF1	Predicted	regulates via factorbook-TBP/factorbook-YY1	TAF1 regulates via factorbook-TBP/factorbook-YY1 PRNP	PRNP
hg19	regulates via factorbook-TBP/factorbook-YY1	factorbook-TBP|factorbook-YY1	TAF1 regulates via factorbook-TBP/factorbook-YY1 DARS	925	TAF1	Predicted	regulates via factorbook-TBP/factorbook-YY1	TAF1 regulates via factorbook-TBP/factorbook-YY1 DARS	DARS
hg19	regulates via factorbook-TBP/factorbook-YY1	factorbook-TBP|factorbook-YY1	TAF1 regulates via factorbook-TBP/factorbook-YY1 FUBP1	923	TAF1	Predicted	regulates via factorbook-TBP/factorbook-YY1	TAF1 regulates via factorbook-TBP/factorbook-YY1 FUBP1	FUBP1
hg19	regulates via factorbook-TBP/factorbook-YY1	factorbook-TBP|factorbook-YY1	TAF1 regulates via factorbook-TBP/factorbook-YY1 NUS1	922	TAF1	Predicted	regulates via factorbook-TBP/factorbook-YY1	TAF1 regulates via factorbook-TBP/factorbook-YY1 NUS1	NUS1
hg19	regulates via factorbook-TBP/factorbook-YY1	factorbook-TBP|factorbook-YY1	TAF1 regulates via factorbook-TBP/factorbook-YY1 OGT	920	TAF1	Predicted	regulates via factorbook-TBP/factorbook-YY1	TAF1 regulates via factorbook-TBP/factorbook-YY1 OGT	OGT
hg19	regulates via factorbook-TBP/factorbook-YY1	factorbook-TBP|factorbook-YY1	TAF1 regulates via factorbook-TBP/factorbook-YY1 H3F3A	916	TAF1	Predicted	regulates via factorbook-TBP/factorbook-YY1	TAF1 regulates via factorbook-TBP/factorbook-YY1 H3F3A	H3F3A
hg19	regulates via factorbook-TBP/factorbook-YY1	factorbook-TBP|factorbook-YY1	TAF1 regulates via factorbook-TBP/factorbook-YY1 CRKL	906	TAF1	Predicted	regulates via factorbook-TBP/factorbook-YY1	TAF1 regulates via factorbook-TBP/factorbook-YY1 CRKL	CRKL
hg19	regulates via factorbook-TBP/factorbook-YY1	factorbook-TBP|factorbook-YY1	TAF1 regulates via factorbook-TBP/factorbook-YY1 MAZ	903	TAF1	Predicted	regulates via factorbook-TBP/factorbook-YY1	TAF1 regulates via factorbook-TBP/factorbook-YY1 MAZ	MAZ
hg19	regulates via factorbook-TBP/factorbook-YY1	factorbook-TBP|factorbook-YY1	TAF1 regulates via factorbook-TBP/factorbook-YY1 PRKAR1A	891	TAF1	Predicted	regulates via factorbook-TBP/factorbook-YY1	TAF1 regulates via factorbook-TBP/factorbook-YY1 PRKAR1A	PRKAR1A
hg19	regulates via factorbook-TBP/factorbook-YY1	factorbook-TBP|factorbook-YY1	TAF1 regulates via factorbook-TBP/factorbook-YY1 EZR	887	TAF1	Predicted	regulates via factorbook-TBP/factorbook-YY1	TAF1 regulates via factorbook-TBP/factorbook-YY1 EZR	EZR
hg19	regulates via factorbook-TBP/factorbook-YY1	factorbook-TBP|factorbook-YY1	TAF1 regulates via factorbook-TBP/factorbook-YY1 LRRC59	886	TAF1	Predicted	regulates via factorbook-TBP/factorbook-YY1	TAF1 regulates via factorbook-TBP/factorbook-YY1 LRRC59	LRRC59
hg19	regulates via factorbook-TBP/factorbook-YY1	factorbook-TBP|factorbook-YY1	TAF1 regulates via factorbook-TBP/factorbook-YY1 AGPAT1	883	TAF1	Predicted	regulates via factorbook-TBP/factorbook-YY1	TAF1 regulates via factorbook-TBP/factorbook-YY1 AGPAT1	AGPAT1
hg19	regulates via factorbook-TBP/factorbook-YY1	factorbook-TBP|factorbook-YY1	TAF1 regulates via factorbook-TBP/factorbook-YY1 LRRC32	880	TAF1	Predicted	regulates via factorbook-TBP/factorbook-YY1	TAF1 regulates via factorbook-TBP/factorbook-YY1 LRRC32	LRRC32
hg19	regulates via factorbook-TBP/factorbook-YY1	factorbook-TBP|factorbook-YY1	TAF1 regulates via factorbook-TBP/factorbook-YY1 GNG12	878	TAF1	Predicted	regulates via factorbook-TBP/factorbook-YY1	TAF1 regulates via factorbook-TBP/factorbook-YY1 GNG12	GNG12
hg19	regulates via factorbook-TBP/factorbook-YY1	factorbook-TBP|factorbook-YY1	TAF1 regulates via factorbook-TBP/factorbook-YY1 ANKRD10	877	TAF1	Predicted	regulates via factorbook-TBP/factorbook-YY1	TAF1 regulates via factorbook-TBP/factorbook-YY1 ANKRD10	ANKRD10
hg19	regulates via factorbook-TBP/factorbook-YY1	factorbook-TBP|factorbook-YY1	TAF1 regulates via factorbook-TBP/factorbook-YY1 DDX23	876	TAF1	Predicted	regulates via factorbook-TBP/factorbook-YY1	TAF1 regulates via factorbook-TBP/factorbook-YY1 DDX23	DDX23
hg19	regulates via factorbook-TBP/factorbook-YY1	factorbook-TBP|factorbook-YY1	TAF1 regulates via factorbook-TBP/factorbook-YY1 EIF4G1	869	TAF1	Predicted	regulates via factorbook-TBP/factorbook-YY1	TAF1 regulates via factorbook-TBP/factorbook-YY1 EIF4G1	EIF4G1
hg19	regulates via factorbook-TBP/factorbook-YY1	factorbook-TBP|factorbook-YY1	TAF1 regulates via factorbook-TBP/factorbook-YY1 ABL1	865	TAF1	Predicted	regulates via factorbook-TBP/factorbook-YY1	TAF1 regulates via factorbook-TBP/factorbook-YY1 ABL1	ABL1
hg19	regulates via factorbook-TBP/factorbook-YY1	factorbook-TBP|factorbook-YY1	TAF1 regulates via factorbook-TBP/factorbook-YY1 HMGB1	864	TAF1	Predicted	regulates via factorbook-TBP/factorbook-YY1	TAF1 regulates via factorbook-TBP/factorbook-YY1 HMGB1	HMGB1
hg19	regulates via factorbook-TBP/factorbook-YY1	factorbook-TBP|factorbook-YY1	TAF1 regulates via factorbook-TBP/factorbook-YY1 PFKFB3	863	TAF1	Predicted	regulates via factorbook-TBP/factorbook-YY1	TAF1 regulates via factorbook-TBP/factorbook-YY1 PFKFB3	PFKFB3
hg19	regulates via factorbook-TBP/factorbook-YY1	factorbook-TBP|factorbook-YY1	TAF1 regulates via factorbook-TBP/factorbook-YY1 HMGB2	857	TAF1	Predicted	regulates via factorbook-TBP/factorbook-YY1	TAF1 regulates via factorbook-TBP/factorbook-YY1 HMGB2	HMGB2
hg19	regulates via factorbook-TBP/factorbook-YY1	factorbook-TBP|factorbook-YY1	TAF1 regulates via factorbook-TBP/factorbook-YY1 SDC1	856	TAF1	Predicted	regulates via factorbook-TBP/factorbook-YY1	TAF1 regulates via factorbook-TBP/factorbook-YY1 SDC1	SDC1
hg19	regulates via factorbook-TBP/factorbook-YY1	factorbook-TBP|factorbook-YY1	TAF1 regulates via factorbook-TBP/factorbook-YY1 WASL	853	TAF1	Predicted	regulates via factorbook-TBP/factorbook-YY1	TAF1 regulates via factorbook-TBP/factorbook-YY1 WASL	WASL
hg19	regulates via factorbook-TBP/factorbook-YY1	factorbook-TBP|factorbook-YY1	TAF1 regulates via factorbook-TBP/factorbook-YY1 RAB1B	851	TAF1	Predicted	regulates via factorbook-TBP/factorbook-YY1	TAF1 regulates via factorbook-TBP/factorbook-YY1 RAB1B	RAB1B
hg19	regulates via factorbook-TBP/factorbook-YY1	factorbook-TBP|factorbook-YY1	TAF1 regulates via factorbook-TBP/factorbook-YY1 SNX5	850	TAF1	Predicted	regulates via factorbook-TBP/factorbook-YY1	TAF1 regulates via factorbook-TBP/factorbook-YY1 SNX5	SNX5
hg19	regulates via factorbook-TBP/factorbook-YY1	factorbook-TBP|factorbook-YY1	TAF1 regulates via factorbook-TBP/factorbook-YY1 XPO1	840	TAF1	Predicted	regulates via factorbook-TBP/factorbook-YY1	TAF1 regulates via factorbook-TBP/factorbook-YY1 XPO1	XPO1
hg19	regulates via factorbook-TBP/factorbook-YY1	factorbook-TBP|factorbook-YY1	TAF1 regulates via factorbook-TBP/factorbook-YY1 SRSF10	831	TAF1	Predicted	regulates via factorbook-TBP/factorbook-YY1	TAF1 regulates via factorbook-TBP/factorbook-YY1 SRSF10	SRSF10
hg19	regulates via factorbook-TBP/factorbook-YY1	factorbook-TBP|factorbook-YY1	TAF1 regulates via factorbook-TBP/factorbook-YY1 HNRNPC	828	TAF1	Predicted	regulates via factorbook-TBP/factorbook-YY1	TAF1 regulates via factorbook-TBP/factorbook-YY1 HNRNPC	HNRNPC
hg19	regulates via factorbook-TBP/factorbook-YY1	factorbook-TBP|factorbook-YY1	TAF1 regulates via factorbook-TBP/factorbook-YY1 MRPL51	827	TAF1	Predicted	regulates via factorbook-TBP/factorbook-YY1	TAF1 regulates via factorbook-TBP/factorbook-YY1 MRPL51	MRPL51
hg19	regulates via factorbook-TBP/factorbook-YY1	factorbook-TBP|factorbook-YY1	TAF1 regulates via factorbook-TBP/factorbook-YY1 BLCAP	822	TAF1	Predicted	regulates via factorbook-TBP/factorbook-YY1	TAF1 regulates via factorbook-TBP/factorbook-YY1 BLCAP	BLCAP
hg19	regulates via factorbook-TBP/factorbook-YY1	factorbook-TBP|factorbook-YY1	TAF1 regulates via factorbook-TBP/factorbook-YY1 UBA52	811	TAF1	Predicted	regulates via factorbook-TBP/factorbook-YY1	TAF1 regulates via factorbook-TBP/factorbook-YY1 UBA52	UBA52
hg19	regulates via factorbook-TBP/factorbook-YY1	factorbook-TBP|factorbook-YY1	TAF1 regulates via factorbook-TBP/factorbook-YY1 TIAL1	810	TAF1	Predicted	regulates via factorbook-TBP/factorbook-YY1	TAF1 regulates via factorbook-TBP/factorbook-YY1 TIAL1	TIAL1
hg19	regulates via factorbook-TBP/factorbook-YY1	factorbook-TBP|factorbook-YY1	TAF1 regulates via factorbook-TBP/factorbook-YY1 JTB	806	TAF1	Predicted	regulates via factorbook-TBP/factorbook-YY1	TAF1 regulates via factorbook-TBP/factorbook-YY1 JTB	JTB
hg19	regulates via factorbook-TBP/factorbook-YY1	factorbook-TBP|factorbook-YY1	TAF1 regulates via factorbook-TBP/factorbook-YY1 STMN1	803	TAF1	Predicted	regulates via factorbook-TBP/factorbook-YY1	TAF1 regulates via factorbook-TBP/factorbook-YY1 STMN1	STMN1
hg19	regulates via factorbook-TBP/factorbook-YY1	factorbook-TBP|factorbook-YY1	TAF1 regulates via factorbook-TBP/factorbook-YY1 RAB1A	798	TAF1	Predicted	regulates via factorbook-TBP/factorbook-YY1	TAF1 regulates via factorbook-TBP/factorbook-YY1 RAB1A	RAB1A
hg19	regulates via factorbook-TBP/factorbook-YY1	factorbook-TBP|factorbook-YY1	TAF1 regulates via factorbook-TBP/factorbook-YY1 H1F0	796	TAF1	Predicted	regulates via factorbook-TBP/factorbook-YY1	TAF1 regulates via factorbook-TBP/factorbook-YY1 H1F0	H1F0
hg19	regulates via factorbook-TBP/factorbook-YY1	factorbook-TBP|factorbook-YY1	TAF1 regulates via factorbook-TBP/factorbook-YY1 ACIN1	795	TAF1	Predicted	regulates via factorbook-TBP/factorbook-YY1	TAF1 regulates via factorbook-TBP/factorbook-YY1 ACIN1	ACIN1
hg19	regulates via factorbook-TBP/factorbook-YY1	factorbook-TBP|factorbook-YY1	TAF1 regulates via factorbook-TBP/factorbook-YY1 YES1	791	TAF1	Predicted	regulates via factorbook-TBP/factorbook-YY1	TAF1 regulates via factorbook-TBP/factorbook-YY1 YES1	YES1
